# Circulating pancreatic enzyme levels are a causal biomarker of type 1 diabetes

**DOI:** 10.1101/2024.08.08.24311619

**Authors:** Ruth M Elgamal, Rebecca L. Melton, Joshua Chiou, Carolyn W McGrail, Kyle J Gaulton

**Affiliations:** Biomedical Sciences Graduate Program, UC San Diego, La Jolla CA; Department of Pediatrics, UC San Diego, La Jolla CA; Pfizer Research and Discovery, Pfizer Inc., Cambridge, MA

**Author notes:** Correspondence to Kyle J. Gaulton.

## Abstract

Novel biomarkers of type 1 diabetes (T1D) are needed for earlier detection of disease and identifying therapeutic targets. We identified biomarkers of T1D by combining plasma *cis* and *trans* protein QTLs (pQTLs) for 2,922 proteins in the UK Biobank with a T1D genome-wide association study (GWAS) in 157k samples. T1D risk variants at over 20% of known loci colocalized with *cis* or *trans* pQTLs, and distinct sets of T1D loci colocalized with immune, pancreatic secretion, or gut-related proteins. We identified 23 proteins with evidence for a causal role in using pQTLs as genetic instruments in Mendelian Randomization which included multiple sensitivity analyses. Proteins increasing T1D risk were involved in immune processes (e.g. *HLA-DRA*) and, more surprisingly, T1D protective proteins were enriched in pancreatic secretions (e.g. *CPA1*), cholesterol metabolism (e.g. *APOA1*), and gut homeostasis. Genetic variants associated with plasma levels of T1D-protective pancreatic enzymes such as CPA1 were enriched in *cis*-regulatory elements in pancreatic exocrine and gut enteroendocrine cells, and the protective effects of CPA1 and other enzymes on T1D were consistent when using instruments specific to acinar cells. Finally, pancreatic enzymes had decreased acinar expression in T1D, including CPA1 which was altered prior to onset. Together, these results reveal causal biomarkers and highlight processes in the exocrine pancreas, immune system, and gut that modulate T1D risk.

## Supplemental Tables for "Circulating pancreatic enzyme levels are a causal biomarker of type 1 diabetes"

### Sheet: Legend
Supplementary Table 1: T1D and Matched Non-Diabetic Cohorts Excluding UKB from Chiou et al. Nature (2021)
Supplementary Table 2: Colocalization of UKB-PPP Proteins with T1D
Supplementary Table 3: Mendelian Randomization of UKB-PPP Proteins on T1D
Supplementary Table 4: Pleiotropy Measurements in T1D Causal Protein Instruments Using Egger's Intercept
Supplementary Table 5: MR-PRESSO Outlier-Correction for T1D Causal Proteins
Supplementary Table 6: Leave-One-Out Analysis of T1D Causal Proteins
Supplementary Table 7: Mendelian Randomization of T1D Causal Protein cis-QTLs with T1D
Supplementary Table 8: Significant Cell Type Enrichments in T1D Causal Proteins
Supplementary Table 9: T1D Risk Variants Overlapping Regulatory Elements Across Adult Human Cell Types
Supplementary Table 10: Mendelian Randomization of T1D Causal Proteins on T1D with Cell Type-Stratified Instruments
Supplementary Table 11: Colocalized pQTLs with GTEx Single-Tissue eQTLs for T1D Causal Proteins
Supplementary Table 12: Mendelian Randomization of GTEx Tissue-Specific Gene Expression for 23 Causal Proteins with T1D
Supplementary Table 13: Differential Gene Expression of Pancreatic Enzymes in Acinar Cells Across Diabetes Progression
Supplementary Table 14: Comparison of Pancreatic Enzyme Levels in Acinar Cells of Non-Diabetics and Different Stages of Diabetes Development

### Sheet: ST1
Supplementary Table 1: T1D and Matched Non-Diabetic Cohorts Excluding UKB from Chiou et al. Nature (2021)
Cohort	N (cases)	N (controls)	N (total)
T1DGC	3955	0	3955
1958 Birth Cohort (WTCCC 2)	0	2694	2694
UK National Blood Service (WTCCC 2)	0	2494	2494
GENIE (ROI)	455	0	455
Collaborative Study of Genes, Nutrients and Metabolites (CSGNM)	0	2317	2317
GENIE (UK)	1242	0	1242
Health and Retirement Study (HRS)	22	5393	5415
GoKinD	1682	0	1682
NIMH Schizophrenia Controls	0	1361	1361
DCCT-EDIC	1288	0	1288
Neurodevelopmental Genomics	0	1317	1317
eMERGE Network	0	4275	4275
T1D (WTCCC 1)	1918	0	1918
1958 Birth Cohort (WTCCC 1)	0	90	90
UK National Blood Service (WTCCC 1)	0	158	158
Bipolar Disorder (WTCCC 1)	0	1857	1857
T1DGC (ASP)	2663	0	2663
T1DGC (UKGRID)	2853	0	2853
1958 Birth Cohort (Immunochip)	0	4008	4008
FinnGen (freeze 3) - Type 1 diabetes, strict	1419	113624	115043

### Sheet: ST2
Supplementary Table 2: Colocalization of UKB-PPP Proteins with T1D
Protein	Chrom	Region Start (hg38)	Region End (hg38)	ppH4	Lead T1D Signal (hg38)	r2	Lead T1D Signal Effect Direction	Lead pQTL Signal Effect Direction
MZB1	10	5052797	7052630	0.999945	IL2RA_10:6348488:G:A	0.000999117	+	+
IFNL1	2	161268783	163266661	0.999806	IFIH1_2:162268127:T:C	1	-	+
TNFRSF17	10	5052797	7052630	0.999716	IL2RA_10:6348488:G:A	0.000941125	+	+
WASL	2	202874289	204874114	0.999649	CTLA4_2:203861221:C:T	0.0062	+	+
CXCL9	1	112835052	114834848	0.999542	PTPN22_1:113834946:A:G	1	-	-
CHAD	1	112835052	114834848	0.999491	PTPN22_1:113834946:A:G	1	-	-
CCL19	1	112835052	114834848	0.999402	PTPN22_1:113834946:A:G	1	-	-
IL10	1	112835052	114834848	0.999271	PTPN22_1:113834946:A:G	1	-	-
NCR1	12	110446810	112445672	0.99912	SH2B3_12:111446804:T:C	1	-	-
CD5L	1	112835052	114834848	0.999103	PTPN22_1:113834946:A:G	1	-	-
PDCD1	1	112835052	114834848	0.999091	PTPN22_1:113834946:A:G	1	-	-
LTA	12	110446810	112445672	0.999069	SH2B3_12:111446804:T:C	1	-	-
CD5	12	110446810	112445672	0.999067	SH2B3_12:111446804:T:C	1	-	-
LY9	12	110446810	112445672	0.999045	SH2B3_12:111446804:T:C	1	-	-
XCL1	12	110446810	112445672	0.999026	SH2B3_12:111446804:T:C	1	-	-
ADA2	12	110446810	112445672	0.998997	SH2B3_12:111446804:T:C	1	-	-
CD83	12	110446810	112445672	0.998975	SH2B3_12:111446804:T:C	1	-	-
KLRD1	12	110446810	112445672	0.998962	SH2B3_12:111446804:T:C	1	-	-
CD6	12	110446810	112445672	0.998941	SH2B3_12:111446804:T:C	1	-	-
PTPRC	12	110446810	112445672	0.998923	SH2B3_12:111446804:T:C	1	-	-
CXCL11	12	110446810	112445672	0.998922	SH2B3_12:111446804:T:C	1	-	-
VCAM1	12	110446810	112445672	0.998922	SH2B3_12:111446804:T:C	1	-	-
ITGB2	12	110446810	112445672	0.998855	SH2B3_12:111446804:T:C	1	-	-
SIGLEC10	12	110446810	112445672	0.998849	SH2B3_12:111446804:T:C	1	-	-
ADGRE1	12	110446810	112445672	0.998842	SH2B3_12:111446804:T:C	1	-	-
TNF_P01375_OID20848_v1_Neurology	12	110446810	112445672	0.998827	SH2B3_12:111446804:T:C	1	-	-
TNF_P01375_OID21237_v1_Oncology	12	110446810	112445672	0.998823	SH2B3_12:111446804:T:C	1	-	-
CD160	12	110446810	112445672	0.998804	SH2B3_12:111446804:T:C	1	-	-
ITGA5	12	110446810	112445672	0.998749	SH2B3_12:111446804:T:C	1	-	-
CD48	12	110446810	112445672	0.998734	SH2B3_12:111446804:T:C	1	-	-
TNF_P01375_OID20473_v1_Inflammation	12	110446810	112445672	0.998725	SH2B3_12:111446804:T:C	1	-	-
TNF_P01375_OID20074_v1_Cardiometabolic	12	110446810	112445672	0.998723	SH2B3_12:111446804:T:C	1	-	-
CD7	12	110446810	112445672	0.998711	SH2B3_12:111446804:T:C	1	-	-
GZMA	12	110446810	112445672	0.998692	SH2B3_12:111446804:T:C	1	-	-
GCNT1	12	110446810	112445672	0.998687	SH2B3_12:111446804:T:C	1	-	-
IL12B	12	110446810	112445672	0.998627	SH2B3_12:111446804:T:C	1	-	-
CSF1R	12	110388772	112388385	0.998625	SH2B3_12:111446804:T:C	1	-	-
KLRB1	12	110446810	112445672	0.998572	SH2B3_12:111446804:T:C	1	-	-
LY96	12	110446810	112445672	0.998564	SH2B3_12:111446804:T:C	1	-	-
FCAR	12	110446810	112445672	0.998554	SH2B3_12:111446804:T:C	1	-	-
IL12A	12	110446810	112445672	0.998527	SH2B3_12:111446804:T:C	1	-	-
SIGLEC1	12	110446810	112445672	0.998519	SH2B3_12:111446804:T:C	1	-	-
CD74	12	110446810	112445672	0.998456	SH2B3_12:111446804:T:C	1	-	-
ICAM3	12	110446810	112445672	0.99841	SH2B3_12:111446804:T:C	1	-	-
ADGRE5	12	110446810	112445672	0.998371	SH2B3_12:111446804:T:C	1	-	-
GP1BA	12	110446810	112445672	0.998352	SH2B3_12:111446804:T:C	1	-	-
BTN3A2	12	110446810	112445672	0.998348	SH2B3_12:111446804:T:C	1	-	-
CST7	12	110446810	112445672	0.998341	SH2B3_12:111446804:T:C	1	-	-
CD300E	12	110446810	112445672	0.998338	SH2B3_12:111446804:T:C	1	-	-
CXCL10	12	110446810	112445672	0.998272	SH2B3_12:111446804:T:C	1	-	-
SLAMF8	12	110446810	112445672	0.998268	SH2B3_12:111446804:T:C	1	-	-
CD72	12	110446810	112445672	0.998241	SH2B3_12:111446804:T:C	1	-	-
ADGRG1	12	110446810	112445672	0.99824	SH2B3_12:111446804:T:C	1	-	-
CD4	12	110446810	112445672	0.998218	SH2B3_12:111446804:T:C	1	-	-
KLRF1	12	110446810	112445672	0.998203	SH2B3_12:111446804:T:C	1	-	-
CD300LF	12	110446810	112445672	0.998203	SH2B3_12:111446804:T:C	1	-	-
CD244	12	110446810	112445672	0.998195	SH2B3_12:111446804:T:C	1	-	-
SEMA7A	12	110446810	112445672	0.998194	SH2B3_12:111446804:T:C	1	-	-
ICAM2	12	110388772	112388385	0.998107	SH2B3_12:111446804:T:C	0.908897	-	-
CCL3	12	110446810	112445672	0.998033	SH2B3_12:111446804:T:C	1	-	-
LILRB4	12	110446810	112445672	0.998013	SH2B3_12:111446804:T:C	1	-	-
CRTAM	12	110446810	112445672	0.997991	SH2B3_12:111446804:T:C	1	-	-
HLA-DRA	12	110446810	112445672	0.997961	SH2B3_12:111446804:T:C	1	-	-
SIRPB1	12	110446810	112445672	0.997904	SH2B3_12:111446804:T:C	1	-	-
IFI30	12	110446810	112445672	0.997888	SH2B3_12:111446804:T:C	1	-	-
HLA-E	12	110446810	112445672	0.997884	SH2B3_12:111446804:T:C	1	-	-
SIGLEC7	12	110446810	112445672	0.99788	SH2B3_12:111446804:T:C	1	-	-
RELT	12	110446810	112445672	0.99787	SH2B3_12:111446804:T:C	1	-	-
LY75	12	110446810	112445672	0.997866	SH2B3_12:111446804:T:C	1	-	-
TNFRSF1B	12	110446810	112445672	0.997864	SH2B3_12:111446804:T:C	1	-	-
CXCL13	12	110388772	112388385	0.997854	SH2B3_12:111446804:T:C	0.908897	-	-
FCRL6	12	110446810	112445672	0.997837	SH2B3_12:111446804:T:C	1	-	-
NTRK3	12	110388772	112388385	0.997826	SH2B3_12:111446804:T:C	1	-	-
IL10	1	205769123	207768582	0.997825	IL10_1:206572797:A:G	0.0055282	-	+
CLEC10A	12	110446810	112445672	0.997822	SH2B3_12:111446804:T:C	1	-	-
EFNA4	12	110446810	112445672	0.9978	SH2B3_12:111446804:T:C	1	-	-
TNFRSF10B	12	110446810	112445672	0.9978	SH2B3_12:111446804:T:C	1	-	-
GSN	12	110446810	112445672	0.997786	SH2B3_12:111446804:T:C	1	-	-
RNASE6	12	110446810	112445672	0.997671	SH2B3_12:111446804:T:C	1	-	-
TNFRSF9	12	110388772	112388385	0.997661	SH2B3_12:111446804:T:C	0.908897	-	-
MICB/MICA	12	110446810	112445672	0.997644	SH2B3_12:111446804:T:C	1	-	-
CXCL16	12	110446810	112445672	0.997637	SH2B3_12:111446804:T:C	1	-	-
ADGRE2	12	110446810	112445672	0.997594	SH2B3_12:111446804:T:C	1	-	-
PSAP	15	77945173	79944890	0.997585	CTSH_15:78942615:G:A	0.990048	-	+
SIT1	12	110446810	112445672	0.997573	SH2B3_12:111446804:T:C	1	-	-
CLPS	10	87291330	89291234	0.997558	RNLS_10:88291278:G:T	1	-	+
LGALS9	12	110446810	112445672	0.997551	SH2B3_12:111446804:T:C	1	-	-
CXCL9	12	110446810	112445672	0.997488	SH2B3_12:111446804:T:C	1	-	-
LAIR2	12	110446810	112445672	0.99748	SH2B3_12:111446804:T:C	1	-	-
TPP1	12	110446810	112445672	0.99748	SH2B3_12:111446804:T:C	1	-	-
NPC2	12	110446810	112445672	0.997475	SH2B3_12:111446804:T:C	1	-	-
FGFBP1	12	110446810	112445672	0.997456	SH2B3_12:111446804:T:C	1	-	-
CD86	12	110446810	112445672	0.997452	SH2B3_12:111446804:T:C	1	-	-
FASLG	12	110446810	112445672	0.997429	SH2B3_12:111446804:T:C	1	-	-
CCL4	12	110446810	112445672	0.997417	SH2B3_12:111446804:T:C	1	-	-
CD207	15	77942762	79942132	0.997414	CTSH_15:78942615:G:A	1	-	+
PDCD1	12	110388772	112388385	0.997412	SH2B3_12:111446804:T:C	0.908897	-	-
PILRA	12	110446810	112445672	0.997404	SH2B3_12:111446804:T:C	1	-	-
ADAM8	12	110446810	112445672	0.997297	SH2B3_12:111446804:T:C	1	-	-
SORT1	12	110446810	112445672	0.997289	SH2B3_12:111446804:T:C	1	-	-
LILRA2	12	110446810	112445672	0.997258	SH2B3_12:111446804:T:C	1	-	-
DPP6	15	77945173	79944890	0.997254	CTSH_15:78942615:G:A	0.990048	-	+
IL12RB1	12	110446810	112445672	0.997254	SH2B3_12:111446804:T:C	1	-	-
GZMH	10	69618835	71618654	0.997237	PRF1_10:70618733:C:G	1	-	+
LAMP1	15	77942135	79942110	0.997165	CTSH_15:78942615:G:A	0.961358	-	+
TNR	12	110446810	112445672	0.997094	SH2B3_12:111446804:T:C	1	-	-
SH2D1A	12	110446810	112445672	0.997081	SH2B3_12:111446804:T:C	1	-	-
EBI3/IL27_IL27	12	110446810	112445672	0.997078	SH2B3_12:111446804:T:C	1	-	-
KLK1	19	47596741	49596312	0.997076	FUT2_19:48703417:G:A	1	+	+
TNFRSF4	12	110495015	112494905	0.99707	SH2B3_12:111446804:T:C	0.991982	-	-
SLAMF6	12	110446810	112445672	0.997061	SH2B3_12:111446804:T:C	1	-	-
TNFRSF8	12	110446810	112445672	0.997017	SH2B3_12:111446804:T:C	1	-	-
LAIR1	12	110446810	112445672	0.996976	SH2B3_12:111446804:T:C	1	-	-
SCLY	12	110446810	112445672	0.996961	SH2B3_12:111446804:T:C	1	-	-
GALNT3	12	110446810	112445672	0.996947	SH2B3_12:111446804:T:C	1	-	-
CD27	12	110495015	112494905	0.996913	SH2B3_12:111446804:T:C	0.991982	-	-
CCL21	12	110446810	112445672	0.996897	SH2B3_12:111446804:T:C	1	-	-
CST3	12	110446810	112445672	0.996896	SH2B3_12:111446804:T:C	1	-	-
PTPRH	12	110570098	112569933	0.996887	SH2B3_12:111446804:T:C	0.984025	-	-
SERPINI2	19	47665768	49665683	0.996885	FUT2_19:48703417:G:A	1	+	+
IGDCC4	12	110446810	112445672	0.996885	SH2B3_12:111446804:T:C	1	-	-
VEGFA	12	110446810	112445672	0.99688	SH2B3_12:111446804:T:C	1	-	-
RSPO1	12	110446810	112445672	0.996871	SH2B3_12:111446804:T:C	1	-	-
CD1C	12	110570098	112569933	0.996853	SH2B3_12:111446804:T:C	0.984025	-	-
RAP1A	2	202878716	204878127	0.99682	CTLA4_2:203861221:C:T	0.0067	+	-
SKAP1	12	110427330	112427201	0.996816	SH2B3_12:111446804:T:C	0.995966	-	-
OSCAR	12	110495015	112494905	0.996814	SH2B3_12:111446804:T:C	0.9762	-	-
HGF	12	110427330	112427201	0.996768	SH2B3_12:111446804:T:C	0.995966	-	-
FCGR2A	12	110495015	112494905	0.996744	SH2B3_12:111446804:T:C	0.991982	-	-
REG1B	16	74201212	76200758	0.996742	CTRB2_16:75202865:C:G	0.884606	+	-
PNLIP	16	74201212	76200758	0.996738	CTRB2_16:75202865:C:G	0.884606	+	-
LAG3	12	110446810	112445672	0.996736	SH2B3_12:111446804:T:C	0.976382	-	-
PNLIPRP1	16	74200704	76200286	0.996734	CTRB2_16:75202865:C:G	0.884606	+	-
PNLIPRP2	16	74201212	76200758	0.996731	CTRB2_16:75202865:C:G	0.884606	+	-
PRSS2	16	74201212	76200758	0.99673	CTRB2_16:75202865:C:G	0.884606	+	-
SERPINI2	16	74200704	76200286	0.996725	CTRB2_16:75202865:C:G	0.884606	+	-
SEMA3G	16	74201212	76200758	0.99672	CTRB2_16:75202865:C:G	0.884606	+	-
CLEC7A	12	110495015	112494905	0.99669	SH2B3_12:111446804:T:C	0.991982	-	-
SIGLEC6	12	110446810	112445672	0.996636	SH2B3_12:111446804:T:C	1	-	-
GALNT10	12	110446810	112445672	0.996629	SH2B3_12:111446804:T:C	1	-	-
CPVL	12	110388772	112388385	0.996608	SH2B3_12:111446804:T:C	0.908897	-	-
OSM	12	110427330	112427201	0.996598	SH2B3_12:111446804:T:C	0.995966	-	-
SLAMF7	12	110388772	112388385	0.996594	SH2B3_12:111446804:T:C	0.908897	-	-
GDF2	12	110446810	112445672	0.996592	SH2B3_12:111446804:T:C	1	-	-
FCGR3B	12	110495015	112494905	0.99658	SH2B3_12:111446804:T:C	0.991982	-	-
JAM2	12	110446810	112445672	0.996579	SH2B3_12:111446804:T:C	1	-	-
IL15	12	110427330	112427201	0.996579	SH2B3_12:111446804:T:C	0.995966	-	-
PAG1	12	110427330	112427201	0.996574	SH2B3_12:111446804:T:C	0.995966	-	-
SHISA5	12	110446810	112445672	0.996542	SH2B3_12:111446804:T:C	1	-	-
TNFRSF6B	12	110495015	112494905	0.996541	SH2B3_12:111446804:T:C	0.991982	-	-
PCDH17	12	110446810	112445672	0.996531	SH2B3_12:111446804:T:C	1	-	-
CCL22	12	110446810	112445672	0.996444	SH2B3_12:111446804:T:C	1	-	-
CCL15	19	47703478	49703372	0.99641	FUT2_19:48703417:G:A	1	+	+
CD38	12	110495015	112494905	0.996406	SH2B3_12:111446804:T:C	0.991982	-	-
GBP1	12	110446810	112445672	0.996403	SH2B3_12:111446804:T:C	1	-	-
MDK	12	110446810	112445672	0.9964	SH2B3_12:111446804:T:C	1	-	-
LAMP3	12	110495015	112494905	0.996399	SH2B3_12:111446804:T:C	0.991982	-	-
DPEP2	12	110446810	112445672	0.996389	SH2B3_12:111446804:T:C	1	-	-
LILRA6	12	110388772	112388385	0.996362	SH2B3_12:111446804:T:C	0.908897	-	-
CCL25	19	47655357	49655140	0.996358	FUT2_19:48703417:G:A	1	+	+
PILRB	12	110427330	112427201	0.996338	SH2B3_12:111446804:T:C	0.996	-	+
TNFRSF13B	12	110446810	112445672	0.996335	SH2B3_12:111446804:T:C	1	-	-
CD274	12	110388772	112388385	0.996327	SH2B3_12:111446804:T:C	0.908897	-	-
TGFA	12	110427330	112427201	0.996321	SH2B3_12:111446804:T:C	0.995966	-	-
LEG1	19	47703478	49703372	0.996305	FUT2_19:48703417:G:A	1	+	+
RNASET2	12	110388772	112388385	0.996295	SH2B3_12:111446804:T:C	0.908897	-	-
HS6ST1	16	74201212	76200758	0.996294	CTRB2_16:75202865:C:G	0.884606	+	-
CTSS	12	110446810	112445672	0.996286	SH2B3_12:111446804:T:C	1	-	-
CLEC6A	12	110446810	112445672	0.996269	SH2B3_12:111446804:T:C	1	-	-
PNLIPRP2	19	47703478	49703372	0.996261	FUT2_19:48703417:G:A	1	+	+
SEMA3F	12	110446810	112445672	0.996258	SH2B3_12:111446804:T:C	1	-	-
PLA2G1B	16	74201212	76200758	0.996257	CTRB2_16:75202865:C:G	0.884606	+	-
TREML2	12	110388772	112388385	0.996255	SH2B3_12:111446804:T:C	0.8839	-	+
RRM2	12	110388772	112388385	0.996223	SH2B3_12:111446804:T:C	0.908897	-	-
ELN	16	74201212	76200758	0.996206	CTRB2_16:75202865:C:G	0.884606	+	-
CPE	12	110535583	112535425	0.996199	SH2B3_12:111446804:T:C	0.976382	-	-
GRN	16	74201212	76200758	0.996185	CTRB2_16:75202865:C:G	0.884606	+	-
CPA1	16	74201212	76200758	0.996185	CTRB2_16:75202865:C:G	0.884606	+	-
CPB1	16	74201212	76200758	0.996185	CTRB2_16:75202865:C:G	0.884606	+	-
CPA2	16	74201212	76200758	0.996185	CTRB2_16:75202865:C:G	0.884606	+	-
CELA3A	16	74201212	76200758	0.996185	CTRB2_16:75202865:C:G	0.884606	+	-
CTRC	16	74201212	76200758	0.996182	CTRB2_16:75202865:C:G	0.884606	+	-
CD8A	12	110446810	112445672	0.996151	SH2B3_12:111446804:T:C	0.984025	-	-
MCAM	12	110427330	112427201	0.996146	SH2B3_12:111446804:T:C	0.995966	-	-
LILRB2	12	110446810	112445672	0.996143	SH2B3_12:111446804:T:C	1	-	-
ITGAL	12	110535583	112535425	0.996137	SH2B3_12:111446804:T:C	0.976382	-	-
SCGN	19	47703478	49703372	0.996088	FUT2_19:48703417:G:A	1	+	+
ALPI	19	47596741	49596312	0.996053	FUT2_19:48703417:G:A	0.996	+	+
SOD3	12	110535583	112535425	0.996046	SH2B3_12:111446804:T:C	0.976382	-	-
CD80	12	110446810	112445672	0.996024	SH2B3_12:111446804:T:C	1	-	-
POLR2F	12	110495015	112494905	0.996009	SH2B3_12:111446804:T:C	0.991982	-	-
PSIP1	12	110388772	112388385	0.996007	SH2B3_12:111446804:T:C	1	-	+
CXCL12	12	110446810	112445672	0.996005	SH2B3_12:111446804:T:C	1	-	-
FCRL5	12	110388772	112388385	0.995911	SH2B3_12:111446804:T:C	0.908897	-	-
CD101	12	110570098	112569933	0.995853	SH2B3_12:111446804:T:C	0.984025	-	-
ITGAV	12	110388772	112388385	0.99582	SH2B3_12:111446804:T:C	0.908897	-	-
IFNGR2	16	74201212	76200758	0.995818	CTRB2_16:75202865:C:G	0.884606	+	-
PDCD1LG2	12	110446810	112445672	0.995818	SH2B3_12:111446804:T:C	1	-	-
CD79B	12	110388772	112388385	0.995767	SH2B3_12:111446804:T:C	0.908897	-	-
PGLYRP1	12	110427330	112427201	0.99575	SH2B3_12:111446804:T:C	0.995966	-	-
SIAE	12	110446810	112445672	0.995744	SH2B3_12:111446804:T:C	1	-	-
LYPD3	19	47703478	49703372	0.99573	FUT2_19:48703417:G:A	1	+	+
PNLIP	19	47703478	49703372	0.99571	FUT2_19:48703417:G:A	1	+	+
DDC	19	47703478	49703372	0.995686	FUT2_19:48703417:G:A	1	+	+
PRSS27	19	47600223	49600109	0.99566	FUT2_19:48703417:G:A	0.996	+	+
SPINK5	19	47703317	49703121	0.995658	FUT2_19:48703417:G:A	0.996192	+	+
SCARF1	12	110388772	112388385	0.995652	SH2B3_12:111446804:T:C	0.9495	-	+
FAM3D	19	47600223	49600109	0.995632	FUT2_19:48703417:G:A	0.996192	+	+
CKMT1A/B	19	47703478	49703372	0.9956	FUT2_19:48703417:G:A	1	+	-
PECAM1	12	110446810	112445672	0.995583	SH2B3_12:111446804:T:C	1	-	-
MYOC	12	110427330	112427201	0.995554	SH2B3_12:111446804:T:C	0.995966	-	-
MUC2	19	47596741	49596312	0.995554	FUT2_19:48703417:G:A	0.996	+	+
IGF1R	12	110446810	112445672	0.995514	SH2B3_12:111446804:T:C	1	-	-
APEX1	12	110388772	112388385	0.995493	SH2B3_12:111446804:T:C	0.908897	-	-
SDC1	19	47703478	49703372	0.995493	FUT2_19:48703417:G:A	1	+	+
PTPRB	12	110446810	112445672	0.995467	SH2B3_12:111446804:T:C	1	-	-
CD226	12	110446810	112445672	0.995425	SH2B3_12:111446804:T:C	1	-	-
SDK2	12	110570098	112569933	0.995416	SH2B3_12:111446804:T:C	0.984025	-	-
TACSTD2	16	74201212	76200758	0.995399	CTRB2_16:75202865:C:G	0.884606	+	-
NHLRC3	12	110388772	112388385	0.995381	SH2B3_12:111446804:T:C	0.908897	-	-
ASAH1	12	110446810	112445672	0.995365	SH2B3_12:111446804:T:C	1	-	-
FCER2	12	110388772	112388385	0.995363	SH2B3_12:111446804:T:C	0.908897	-	-
B2M	12	110495015	112494905	0.995363	SH2B3_12:111446804:T:C	0.9762	-	-
ADAM15	12	110446810	112445672	0.995355	SH2B3_12:111446804:T:C	1	-	-
CEACAM21	12	110495015	112494905	0.995353	SH2B3_12:111446804:T:C	0.991982	-	-
MEP1A	19	47703317	49703121	0.995348	FUT2_19:48703417:G:A	0.996192	+	+
ERN1	19	47703317	49703121	0.995312	FUT2_19:48703417:G:A	0.996192	+	+
GNLY	12	110495015	112494905	0.995299	SH2B3_12:111446804:T:C	0.991982	-	-
MMP10	19	47703317	49703121	0.995293	FUT2_19:48703417:G:A	0.996192	+	+
ICAM1	12	110388772	112388385	0.995282	SH2B3_12:111446804:T:C	0.908897	-	-
DMP1	12	110495015	112494905	0.995256	SH2B3_12:111446804:T:C	0.991982	-	-
TNFRSF11A	19	47703478	49703372	0.995248	FUT2_19:48703417:G:A	1	+	+
CEACAM6	19	47703317	49703121	0.995221	FUT2_19:48703417:G:A	0.992383	+	+
TMPRSS15	19	47703317	49703121	0.99521	FUT2_19:48703417:G:A	0.992383	+	+
FGF19	19	47703317	49703121	0.995205	FUT2_19:48703417:G:A	0.992383	+	+
SCPEP1	12	110388772	112388385	0.995196	SH2B3_12:111446804:T:C	0.908897	-	-
KLK15	19	47703478	49703372	0.995188	FUT2_19:48703417:G:A	1	+	+
FRZB	12	110446810	112445672	0.995184	SH2B3_12:111446804:T:C	1	-	-
NECTIN2	19	47703478	49703372	0.995181	FUT2_19:48703417:G:A	1	+	+
S100A14	19	47703478	49703372	0.995178	FUT2_19:48703417:G:A	1	+	+
CTSE	19	47703317	49703121	0.995168	FUT2_19:48703417:G:A	0.996192	+	+
PRAP1	19	47703317	49703121	0.995161	FUT2_19:48703417:G:A	0.996192	+	+
ESM1	12	110427330	112427201	0.995098	SH2B3_12:111446804:T:C	0.995966	-	-
CLSTN3	12	110388772	112388385	0.995068	SH2B3_12:111446804:T:C	0.908897	-	-
SPINT2	12	110388772	112388385	0.995064	SH2B3_12:111446804:T:C	0.8839	-	+
CPA4	12	110427330	112427201	0.995047	SH2B3_12:111446804:T:C	0.995966	-	-
PCDH9	12	110388772	112388385	0.995044	SH2B3_12:111446804:T:C	0.908897	-	-
PTPRZ1	19	47703478	49703372	0.995025	FUT2_19:48703417:G:A	1	+	+
GKN1	19	47703478	49703372	0.995016	FUT2_19:48703417:G:A	1	+	+
REG1B	19	47703317	49703121	0.994976	FUT2_19:48703417:G:A	0.992383	+	+
PTPRF	19	47702972	49702824	0.994963	FUT2_19:48703417:G:A	0.992383	+	+
HEPH	19	47703317	49703121	0.994958	FUT2_19:48703417:G:A	0.996192	+	+
CELA3A	19	47703317	49703121	0.994908	FUT2_19:48703417:G:A	0.996192	+	+
IL18R1	12	110388772	112388385	0.994901	SH2B3_12:111446804:T:C	0.908897	-	-
IL19	19	47655357	49655140	0.99489	FUT2_19:48703417:G:A	0.992383	+	+
REG1A	19	47702972	49702824	0.994865	FUT2_19:48703417:G:A	0.992383	+	+
COMP	12	110427330	112427201	0.994864	SH2B3_12:111446804:T:C	0.995966	-	-
IL2RA	12	110495015	112494905	0.994852	SH2B3_12:111446804:T:C	0.991982	-	-
VSIG2	19	47702972	49702824	0.994841	FUT2_19:48703417:G:A	0.992383	+	+
CST1	19	47703478	49703372	0.994836	FUT2_19:48703417:G:A	1	+	+
IL22RA1	19	47703317	49703121	0.994829	FUT2_19:48703417:G:A	0.996192	+	+
DSC2	12	110388772	112388385	0.994799	SH2B3_12:111446804:T:C	0.8839	-	-
FCRL3	12	110495015	112494905	0.994783	SH2B3_12:111446804:T:C	0.991982	-	-
GCNT1	19	47703317	49703121	0.994775	FUT2_19:48703417:G:A	0.992383	+	+
PYY	19	47702972	49702824	0.99476	FUT2_19:48703417:G:A	0.992383	+	+
CST5	19	47703478	49703372	0.99475	FUT2_19:48703417:G:A	1	+	+
KRT19	19	47703478	49703372	0.994748	FUT2_19:48703417:G:A	1	+	+
CD84	12	110535583	112535425	0.99474	SH2B3_12:111446804:T:C	0.976382	-	-
TFF2	19	47703478	49703372	0.994719	FUT2_19:48703417:G:A	1	+	+
SCG2	19	47703317	49703121	0.994718	FUT2_19:48703417:G:A	0.996192	+	+
GALNT3	19	47703317	49703121	0.994709	FUT2_19:48703417:G:A	0.992383	+	+
PLAUR	12	110495015	112494905	0.994688	SH2B3_12:111446804:T:C	0.991982	-	-
FLT3LG	12	110427330	112427201	0.994633	SH2B3_12:111446804:T:C	0.995966	-	-
FOLR1	19	47703317	49703121	0.994631	FUT2_19:48703417:G:A	0.996192	+	+
CELA2A	16	74201212	76200758	0.994629	CTRB2_16:75202865:C:G	0.884606	+	-
GP2	19	47703317	49703121	0.994598	FUT2_19:48703417:G:A	0.992383	+	+
GPA33	19	47703317	49703121	0.994591	FUT2_19:48703417:G:A	0.996192	+	+
CEACAM20	19	47703317	49703121	0.994589	FUT2_19:48703417:G:A	0.996192	+	+
TNFSF11	12	110495015	112494905	0.994587	SH2B3_12:111446804:T:C	0.991982	-	-
CD40	12	110446810	112445672	0.994576	SH2B3_12:111446804:T:C	0.908897	-	-
ALPP	19	47702972	49702824	0.994568	FUT2_19:48703417:G:A	0.992383	+	+
CLEC3B	12	110388772	112388385	0.994488	SH2B3_12:111446804:T:C	0.908897	-	-
TINAGL1	12	110495015	112494905	0.994483	SH2B3_12:111446804:T:C	0.991982	-	-
TP53BP1	2	202874289	204874114	0.994479	CTLA4_2:203861221:C:T	0.0054	+	+
ITGAM	12	110446810	112445672	0.994477	SH2B3_12:111446804:T:C	1	-	-
PEAR1	12	110469730	112469572	0.994476	SH2B3_12:111446804:T:C	0.950001	-	-
SLC51B	19	47703317	49703121	0.994461	FUT2_19:48703417:G:A	0.996192	+	+
LGALS9	19	47703478	49703372	0.994437	FUT2_19:48703417:G:A	1	+	+
BAP18	12	110495015	112494905	0.994429	SH2B3_12:111446804:T:C	0.991982	-	-
PLA2G10	19	47703317	49703121	0.994427	FUT2_19:48703417:G:A	0.992383	+	+
TSPAN8	19	47703317	49703121	0.994423	FUT2_19:48703417:G:A	0.996192	+	+
CD160	19	47703478	49703372	0.994382	FUT2_19:48703417:G:A	1	+	+
CEACAM5	19	47702972	49702824	0.994367	FUT2_19:48703417:G:A	0.996192	+	+
CDH17	19	47613035	49612575	0.994326	FUT2_19:48703417:G:A	0.992383	+	+
TIMD4	19	47703478	49703372	0.994308	FUT2_19:48703417:G:A	1	+	+
FCAMR	12	110388772	112388385	0.994282	SH2B3_12:111446804:T:C	0.908897	-	-
CGREF1	19	47700792	49700427	0.994248	FUT2_19:48703417:G:A	0.992383	+	+
ADA	12	110469730	112469572	0.994237	SH2B3_12:111446804:T:C	0.950001	-	-
AXL	12	110469730	112469572	0.994226	SH2B3_12:111446804:T:C	1	-	-
TNFRSF1A	19	47702972	49702824	0.994225	FUT2_19:48703417:G:A	0.992383	+	+
EPCAM	19	47703317	49703121	0.994205	FUT2_19:48703417:G:A	0.996192	+	+
CXADR	19	47703317	49703121	0.9942	FUT2_19:48703417:G:A	0.996192	+	+
LPO	19	47702972	49702824	0.994193	FUT2_19:48703417:G:A	0.992383	+	+
LGALS3	19	47702972	49702824	0.994175	FUT2_19:48703417:G:A	0.992383	+	+
CDCP1	12	110469730	112469572	0.994168	SH2B3_12:111446804:T:C	0.950001	-	-
ADGRF5	12	110388772	112388385	0.994164	SH2B3_12:111446804:T:C	0.908897	-	-
KIR2DL3	12	110495015	112494905	0.994161	SH2B3_12:111446804:T:C	0.991982	-	-
NUCB2	12	110388772	112388385	0.994131	SH2B3_12:111446804:T:C	0.908897	-	-
PRG3	12	110495015	112494905	0.994125	SH2B3_12:111446804:T:C	0.991982	-	-
SIGLEC5	12	110495015	112494905	0.994117	SH2B3_12:111446804:T:C	0.991982	-	-
EDIL3	12	110388772	112388385	0.994113	SH2B3_12:111446804:T:C	0.908897	-	-
CD22	19	47703317	49703121	0.994108	FUT2_19:48703417:G:A	0.992383	+	+
PSCA	19	47702972	49702824	0.993988	FUT2_19:48703417:G:A	0.992383	+	+
SPINK2	6	63979	1409724	0.993966	IRF4_6:410417:A:G	0.672162	+	-
CXCL6	12	110388772	112388385	0.993907	SH2B3_12:111446804:T:C	0.908897	-	-
DSC2	19	47702972	49702824	0.993903	FUT2_19:48703417:G:A	0.992383	+	+
LILRA3	12	110388772	112388385	0.993903	SH2B3_12:111446804:T:C	0.908897	-	-
SLAMF1	12	110469730	112469572	0.993889	SH2B3_12:111446804:T:C	0.950001	-	-
EPHA2	19	47702972	49702824	0.993877	FUT2_19:48703417:G:A	0.992383	+	+
CDH1	19	47600223	49600109	0.993861	FUT2_19:48703417:G:A	0.996192	+	+
TCN1	19	47611101	49610919	0.993839	FUT2_19:48703417:G:A	0.992383	+	+
TMCO5A	19	47702972	49702824	0.993807	FUT2_19:48703417:G:A	0.992383	+	+
B3GNT7	19	47702972	49702824	0.993775	FUT2_19:48703417:G:A	0.992383	+	+
NID1	12	110469730	112469572	0.993772	SH2B3_12:111446804:T:C	0.950001	-	-
DPY30	12	110388772	112388385	0.993766	SH2B3_12:111446804:T:C	0.908897	-	-
WARS	12	110495015	112494905	0.993626	SH2B3_12:111446804:T:C	0.9762	-	+
TIGIT	12	110388772	112388385	0.993622	SH2B3_12:111446804:T:C	0.908897	-	-
AREG	19	47703317	49703121	0.993612	FUT2_19:48703417:G:A	0.992383	+	+
HS6ST1	12	110469730	112469572	0.99361	SH2B3_12:111446804:T:C	0.950001	-	-
TNFSF12	16	27495504	29493084	0.993594	IL27_16:28487970:A:G	0.0898335	-	+
IFNGR2	19	47703317	49703121	0.993532	FUT2_19:48703417:G:A	0.992383	+	+
CXCL1	12	110388772	112388385	0.993462	SH2B3_12:111446804:T:C	0.908897	-	-
CLC	12	110469730	112469572	0.993459	SH2B3_12:111446804:T:C	0.950001	-	-
CD163	12	110472474	112471592	0.993457	SH2B3_12:111446804:T:C	0.950001	-	-
SPON1	19	47702972	49702824	0.993356	FUT2_19:48703417:G:A	0.992383	+	+
CD226	16	27494402	29493084	0.993326	IL27_16:28487970:A:G	0.106764	-	+
ITGB6	12	110427330	112427201	0.993319	SH2B3_12:111446804:T:C	0.995966	-	-
CD40LG	16	27494402	29493084	0.993301	IL27_16:28487970:A:G	0.106764	-	+
HLA-A	12	110495015	112494905	0.993227	SH2B3_12:111446804:T:C	0.991982	-	-
ANGPT1	16	27494402	29493084	0.993201	IL27_16:28487970:A:G	0.106764	-	+
PSAP	12	110388772	112388385	0.993182	SH2B3_12:111446804:T:C	0.908897	-	-
THPO	16	27494402	29493084	0.993168	IL27_16:28487970:A:G	0.106764	-	+
NT5E	19	47703478	49703372	0.993143	FUT2_19:48703417:G:A	0.63846	+	+
GZMB	12	110469730	112469572	0.993022	SH2B3_12:111446804:T:C	0.950001	-	-
BPIFA2	19	47642670	49641314	0.993004	FUT2_19:48703417:G:A	0.992383	+	+
CSF1R	19	47702972	49702824	0.993001	FUT2_19:48703417:G:A	0.992383	+	+
VNN2	12	110388772	112388385	0.992984	SH2B3_12:111446804:T:C	0.908897	-	-
FUT3/FUT5	19	47703317	49703121	0.992953	FUT2_19:48703417:G:A	0.992	+	+
CD200R1	12	110472474	112471592	0.992938	SH2B3_12:111446804:T:C	0.950001	-	-
IL15RA	12	110388772	112388385	0.992849	SH2B3_12:111446804:T:C	0.908897	-	-
CTRL	19	47703317	49703121	0.992796	FUT2_19:48703417:G:A	0.996192	+	+
CA6	19	47703478	49703372	0.992725	FUT2_19:48703417:G:A	1	+	+
LACRT	19	47703317	49703121	0.992722	FUT2_19:48703417:G:A	0.996192	+	+
CR1	12	110472474	112471592	0.992679	SH2B3_12:111446804:T:C	0.950001	-	-
AGR2	19	47703478	49703372	0.992616	FUT2_19:48703417:G:A	1	+	+
CD28	12	110469730	112469572	0.992601	SH2B3_12:111446804:T:C	0.950001	-	-
STC2	12	110446810	112445672	0.992599	SH2B3_12:111446804:T:C	1	-	-
S100A16	19	47703478	49703372	0.992488	FUT2_19:48703417:G:A	1	+	+
CFP	12	110472474	112471592	0.992369	SH2B3_12:111446804:T:C	0.950001	-	-
AMIGO2	12	110472474	112471592	0.992273	SH2B3_12:111446804:T:C	0.950001	-	-
CSF2RB	12	110427330	112427201	0.992272	SH2B3_12:111446804:T:C	0.995966	-	-
TNFRSF14	12	110396064	112395918	0.992258	SH2B3_12:111446804:T:C	0.8839	-	+
FCRL2	12	110466820	112466427	0.992168	SH2B3_12:111446804:T:C	0.950001	-	-
NOTCH1	12	110388772	112388385	0.991963	SH2B3_12:111446804:T:C	0.908897	-	-
IL18	12	110495015	112494905	0.991952	SH2B3_12:111446804:T:C	0.991982	-	-
CD22	12	110388772	112388385	0.991942	SH2B3_12:111446804:T:C	0.908897	-	-
F3	19	47702972	49702824	0.991896	FUT2_19:48703417:G:A	0.992383	+	+
PLXNB3	12	110388772	112388385	0.991887	SH2B3_12:111446804:T:C	0.908897	-	-
PDCD1	2	202856591	204856206	0.991845	CTLA4_2:203861221:C:T	0.0003	+	+
PLA2G1B	14	99840380	101839948	0.991799	DLK1_14:100840110:T:C	1	-	-
MMP12	12	110427330	112427201	0.991697	SH2B3_12:111446804:T:C	0.995966	-	-
KLK13	19	47703317	49703121	0.991433	FUT2_19:48703417:G:A	0.996192	+	+
NELL2	12	110981599	112981045	0.991378	SH2B3_12:111446804:T:C	0.991982	-	-
IL12RB1	19	9359402	11359281	0.991321	TYK2_19:10352442:G:C	1	-	-
VTCN1	19	47702972	49702824	0.991269	FUT2_19:48703417:G:A	0.992383	+	+
CTRC	19	47703478	49703372	0.991157	FUT2_19:48703417:G:A	1	+	+
PLA2G15	12	110469730	112358566	0.99113	SH2B3_12:111446804:T:C	0.950001	-	-
DDR1	19	47703317	49703121	0.990915	FUT2_19:48703417:G:A	0.996192	+	+
CRLF1	12	110396064	112395918	0.990877	SH2B3_12:111446804:T:C	0.884398	-	-
CA9	19	47703317	49703121	0.990654	FUT2_19:48703417:G:A	0.992383	+	+
FLT3	12	110466820	112466427	0.990377	SH2B3_12:111446804:T:C	0.950001	-	-
KLRK1	12	110396064	112395918	0.99029	SH2B3_12:111446804:T:C	0.884398	-	-
SEMA4D	12	110388772	112388385	0.990088	SH2B3_12:111446804:T:C	0.908897	-	-
KEL	19	47703317	49703121	0.989772	FUT2_19:48703417:G:A	0.992383	+	+
CRH	12	110396064	112395918	0.989614	SH2B3_12:111446804:T:C	0.884398	-	-
PNLIPRP1	14	99840776	101840384	0.989563	DLK1_14:100840110:T:C	0.995936	-	-
KAZALD1	12	110469730	112469572	0.989496	SH2B3_12:111446804:T:C	0.950001	-	-
C1QA	12	110466820	112466427	0.989346	SH2B3_12:111446804:T:C	0.950001	-	-
KEL	12	110469730	112469572	0.989209	SH2B3_12:111446804:T:C	0.950001	-	-
FKBP4	12	110396064	112395918	0.989153	SH2B3_12:111446804:T:C	0.884398	-	-
CD163	19	47703478	49703372	0.988742	FUT2_19:48703417:G:A	1	+	+
DLL1	12	111379812	113378253	0.988664	SH2B3_12:111446804:T:C	0.9762	-	+
FUT8	12	110472474	112471592	0.988421	SH2B3_12:111446804:T:C	0.950001	-	-
CSF3R	12	110472474	112471592	0.988007	SH2B3_12:111446804:T:C	0.950001	-	-
CCL24	19	45753311	47753198	0.987995	PRKD2_19:46702450:A:G	0.958474	-	+
PLA2G1B	19	47703317	49703121	0.987939	FUT2_19:48703417:G:A	0.996192	+	+
CR1	19	47700792	49700427	0.987836	FUT2_19:48703417:G:A	0.817259	+	+
MSLN	19	47703317	49703121	0.987596	FUT2_19:48703417:G:A	0.992383	+	+
KIR2DS4	12	110835807	112835685	0.987511	SH2B3_12:111446804:T:C	0.752349	-	+
HNRNPUL1	12	110396064	112395918	0.987503	SH2B3_12:111446804:T:C	0.884398	-	-
IL18BP	12	110495015	112494905	0.987444	SH2B3_12:111446804:T:C	0.991982	-	-
PRG2	12	110472474	112471592	0.987135	SH2B3_12:111446804:T:C	0.950001	-	-
SCARA5	12	110396064	112395918	0.98692	SH2B3_12:111446804:T:C	0.884398	-	-
TACSTD2	19	47703479	49703372	0.986634	FUT2_19:48703417:G:A	0.996192	+	+
TMSB10	12	110396064	112395918	0.986486	SH2B3_12:111446804:T:C	0.884398	-	-
ROBO1	12	110388772	112388385	0.986416	SH2B3_12:111446804:T:C	0.908897	-	-
SIGLEC8	12	110466820	112466427	0.986393	SH2B3_12:111446804:T:C	0.950001	-	-
BPIFB1	19	47703317	49703121	0.986204	FUT2_19:48703417:G:A	0.996192	+	+
KIR2DL2	12	110472474	112471592	0.986003	SH2B3_12:111446804:T:C	0.950001	-	-
CD300C	12	110469730	112469572	0.985828	SH2B3_12:111446804:T:C	0.950001	-	-
FABP6	19	47715024	49714698	0.984694	FUT2_19:48703417:G:A	0.808978	+	+
SELL	12	110495015	112494905	0.984248	SH2B3_12:111446804:T:C	0.9762	-	+
DRAXIN	19	47703317	49703121	0.983734	FUT2_19:48703417:G:A	0.996192	+	+
CD300A	12	110469730	112469572	0.983673	SH2B3_12:111446804:T:C	0.950001	-	-
FAM3B	19	47704139	49703500	0.981763	FUT2_19:48703417:G:A	0.897251	+	+
GP6	12	110396064	112395918	0.980916	SH2B3_12:111446804:T:C	0.884398	-	-
GSN	16	74208990	76208848	0.98055	CTRB2_16:75202865:C:G	0.775818	+	-
DAG1	12	110388772	112388385	0.9797	SH2B3_12:111446804:T:C	0.8839	-	+
FABP2	19	47665768	49665683	0.979631	FUT2_19:48703417:G:A	0.71407	+	+
EDF1	12	110388772	112388385	0.979059	SH2B3_12:111446804:T:C	0.908897	-	-
NRCAM	12	110270728	112270622	0.977861	SH2B3_12:111446804:T:C	0.565438	-	+
PAXX	12	110396064	112395918	0.977758	SH2B3_12:111446804:T:C	0.884398	-	-
GALNT10	19	47703478	49703372	0.976724	FUT2_19:48703417:G:A	1	+	+
AMY1A/B/C	19	47710592	49710491	0.976082	FUT2_19:48703417:G:A	0.8454	+	+
CLEC4A	12	110396064	112395918	0.976013	SH2B3_12:111446804:T:C	0.884398	-	-
BST2	2	161254045	163253307	0.975448	IFIH1_2:162268127:T:C	0.0152	-	-
CTRB1	7	49950222	51949937	0.974956	IKZF1_7:50375028:G:A	0.00784218	-	-
PNLIPRP1	7	49952101	51951781	0.974791	IKZF1_7:50375028:G:A	0.00674645	-	-
INSR	12	110469730	112469572	0.974331	SH2B3_12:111446804:T:C	0.950001	-	-
LGALS7/LGALS7B	19	47710040	49710003	0.973503	FUT2_19:48703417:G:A	0.8489	+	-
AFP	19	47706082	49705838	0.973253	FUT2_19:48703417:G:A	0.884064	+	+
CX3CL1	19	47704139	49703500	0.970867	FUT2_19:48703417:G:A	0.897251	+	+
LILRA2	19	47715024	49714698	0.969584	FUT2_19:48703417:G:A	0.808978	+	+
ITGB7	12	110472474	112471592	0.969463	SH2B3_12:111446804:T:C	0.950001	-	-
KIRREL2	19	47706082	49705838	0.968814	FUT2_19:48703417:G:A	0.884064	+	+
SEMA3G	7	49959827	51959181	0.967346	IKZF1_7:50375028:G:A	0.00784218	-	-
SPP1	19	45717318	47716909	0.966824	PRKD2_19:46702450:A:G	0.660407	-	-
CR2	12	110396064	112395918	0.964011	SH2B3_12:111446804:T:C	0.884398	-	-
AMY2A	19	47710592	49710491	0.961435	FUT2_19:48703417:G:A	0.848015	+	+
CLPS	19	47715024	49714698	0.961291	FUT2_19:48703417:G:A	0.808978	+	+
MZB1	5	131398005	133397675	0.959533	IRF1_5:132431071:TGTGATACCCCAA:T	0.861196	+	-
HEPACAM2	19	47704139	49703908	0.958791	FUT2_19:48703417:G:A	0.886621	+	+
ERBB4	19	47704139	49703908	0.95872	FUT2_19:48703417:G:A	0.886621	+	+
TG	9	3290548	5289967	0.957257	GLIS3_9:4283137:G:T	0.918055	-	+
STAB2	19	47717466	49716930	0.956721	FUT2_19:48703417:G:A	0.694272	+	+
WFDC2	19	47710372	49710003	0.954292	FUT2_19:48703417:G:A	0.848015	+	+
LTB	12	110396064	112395918	0.954189	SH2B3_12:111446804:T:C	0.884398	-	-
CD226	18	68859948	70859395	0.953832	CD226_18:69858790:T:C	0.955811	-	+
XCL1	17	38907874	40907692	0.953578	CCR7_17:40608272:T:A	0.0016	+	+
SPINT1	19	47710040	49710003	0.9535	FUT2_19:48703417:G:A	0.851377	+	+
UBE2L6	12	110396064	112395918	0.953201	SH2B3_12:111446804:T:C	0.884398	-	-
ITGB5	5	131337055	133336866	0.951431	IRF1_5:132431071:TGTGATACCCCAA:T	0.892266	+	-
L1CAM	19	47715024	49714698	0.949912	FUT2_19:48703417:G:A	0.808978	+	+
TYMP	12	110396064	112395918	0.948093	SH2B3_12:111446804:T:C	0.884398	-	-
ATOX1	5	131340687	133340338	0.944804	IRF1_5:132431071:TGTGATACCCCAA:T	0.896415	+	-
TSC22D1	5	131451513	133451398	0.9445	IRF1_5:132431071:TGTGATACCCCAA:T	0.949936	+	+
AMY2B	19	47710592	49710491	0.944474	FUT2_19:48703417:G:A	0.848015	+	+
SPRY2	5	131451513	133451398	0.94361	IRF1_5:132431071:TGTGATACCCCAA:T	0.949936	+	+
CPA1	6	125378685	127378444	0.943252	CENPW_6:126369111:AT:A	0.9446	+	-
CTRC	6	125412667	127411989	0.94157	CENPW_6:126369111:AT:A	0.940556	+	-
VPS28	5	131465202	133465007	0.939979	IRF1_5:132431071:TGTGATACCCCAA:T	0.966582	+	-
CCL19	12	110469730	112469572	0.939878	SH2B3_12:111446804:T:C	0.950001	-	-
PNLIPRP1	6	125368087	127367166	0.939469	CENPW_6:126369111:AT:A	0.952333	+	-
CD40LG	5	131468707	133468420	0.938834	IRF1_5:132431071:TGTGATACCCCAA:T	0.953947	+	+
CELA3A	6	125378685	127378444	0.937874	CENPW_6:126369111:AT:A	0.9564	+	-
SDC4	5	131329182	133328681	0.937399	IRF1_5:132431071:TGTGATACCCCAA:T	0.447941	+	-
ADA2	19	47704139	49703908	0.937263	FUT2_19:48703417:G:A	0.886621	+	+
PPY	6	125340886	127340646	0.936701	CENPW_6:126369111:AT:A	0.960681	+	-
CTRL	6	125391240	127390819	0.936265	CENPW_6:126369111:AT:A	0.956597	+	-
CHMP6	5	131340687	133340338	0.935925	IRF1_5:132431071:TGTGATACCCCAA:T	0.896415	+	-
SKAP1	7	25872287	27872211	0.935697	SKAP2_7:26864711:C:G	0.993728	-	-
NT5C3A	5	131461169	133460721	0.935494	IRF1_5:132431071:TGTGATACCCCAA:T	0.966582	+	+
PLA2G1B	6	125446496	127446343	0.935273	CENPW_6:126369111:AT:A	0.901801	+	-
NCR1	5	131468707	133468420	0.935005	IRF1_5:132431071:TGTGATACCCCAA:T	0.953947	+	+
CELA2A	6	125383813	127383487	0.933975	CENPW_6:126369111:AT:A	0.934444	+	-
LAT	5	131485468	133485168	0.933867	IRF1_5:132431071:TGTGATACCCCAA:T	0.765135	+	-
SCGB1A1	17	46602048	47719361	0.93353	PRR15L_17:47951723:C:T	0.00173924	-	-
AKT2	5	131461169	133460721	0.933222	IRF1_5:132431071:TGTGATACCCCAA:T	0.966582	+	+
CPE	16	74215914	76215620	0.933148	CTRB2_16:75202865:C:G	0.775818	+	-
PLXNA4	5	131341764	133340890	0.931918	IRF1_5:132431071:TGTGATACCCCAA:T	0.722502	+	-
TREML1	5	131350637	133350327	0.93161	IRF1_5:132431071:TGTGATACCCCAA:T	0.73923	+	-
COL2A1	5	131342278	133341758	0.930704	IRF1_5:132431071:TGTGATACCCCAA:T	0.7359	+	-
SERPINI2	6	125382353	127382002	0.928108	CENPW_6:126369111:AT:A	0.960681	+	-
BCAM	19	47710592	49710491	0.928	FUT2_19:48703417:G:A	0.848015	+	+
CD72	17	38851822	40851058	0.927559	CCR7_17:40608272:T:A	0.0001	+	+
CRYBB2	1	119000232	120983797	0.927398	NOTCH2_1:119962909:G:A	0.864132	+	-
SPINT2	5	131350637	133350327	0.927329	IRF1_5:132431071:TGTGATACCCCAA:T	0.73923	+	-
FUT8	5	131342278	133341758	0.927198	IRF1_5:132431071:TGTGATACCCCAA:T	0.7359	+	-
SRC	5	131485468	133485168	0.926876	IRF1_5:132431071:TGTGATACCCCAA:T	0.765135	+	-
PRL	6	125422125	127421353	0.925759	CENPW_6:126369111:AT:A	0.856557	+	-
SEMA7A	19	47704139	49703908	0.925318	FUT2_19:48703417:G:A	0.886621	+	+
RILPL2	5	131498072	133497648	0.925318	IRF1_5:132431071:TGTGATACCCCAA:T	0.758236	+	-
MTHFSD	5	131491390	133490330	0.925066	IRF1_5:132431071:TGTGATACCCCAA:T	0.765135	+	-
SKAP2	5	131485468	133485168	0.924496	IRF1_5:132431071:TGTGATACCCCAA:T	0.765135	+	-
CGA	6	125422125	127421353	0.923535	CENPW_6:126369111:AT:A	0.856557	+	-
PRSS2	6	126125853	128125364	0.923265	CENPW_6:126369111:AT:A	0.937078	+	-
SEPTIN3	1	23972105	25970976	0.923262	RUNX3_1:24970252:A:C	0.8938	+	-
PLCB2	5	131341764	133340890	0.923213	IRF1_5:132431071:TGTGATACCCCAA:T	0.722502	+	-
CLC	5	131491390	133490330	0.922964	IRF1_5:132431071:TGTGATACCCCAA:T	0.7273	+	+
PNLIP	1	118900256	120842353	0.922291	NOTCH2_1:119962909:G:A	0.9129	+	-
FKBP5	5	131485468	133485168	0.92211	IRF1_5:132431071:TGTGATACCCCAA:T	0.765135	+	-
ICAM3	19	47704139	49703500	0.921063	FUT2_19:48703417:G:A	0.897251	+	+
CFC1	6	125357256	127356703	0.920947	CENPW_6:126369111:AT:A	0.872329	+	-
PPP1R12A	5	131485468	133485168	0.920689	IRF1_5:132431071:TGTGATACCCCAA:T	0.765135	+	-
BIN2	5	131369815	133369732	0.920177	IRF1_5:132431071:TGTGATACCCCAA:T	0.720462	+	+
GP6	5	131485468	133485168	0.919684	IRF1_5:132431071:TGTGATACCCCAA:T	0.765135	+	-
IL10	17	38915742	40915512	0.918788	CCR7_17:40608272:T:A	0.0017	+	-
ITGB7	12	52200011	54199644	0.917855	ITGB7_12:53199848:T:C	1	+	+
NOTCH2	1	118895315	120842353	0.916646	NOTCH2_1:119962909:G:A	0.9827	+	+
CPB1	1	118897718	120842353	0.916316	NOTCH2_1:119962909:G:A	0.830166	+	-
LTA	17	38850609	40849738	0.914469	CCR7_17:40608272:T:A	0.015	+	+
EBAG9	5	131317067	133316589	0.91425	IRF1_5:132431071:TGTGATACCCCAA:T	0.731052	+	-
OXCT1	5	131342278	133341758	0.912949	IRF1_5:132431071:TGTGATACCCCAA:T	0.7359	+	-
GADD45GIP1	5	131350637	133350327	0.912066	IRF1_5:132431071:TGTGATACCCCAA:T	0.73923	+	-
CPA1	1	118895315	120842353	0.91168	NOTCH2_1:119962909:G:A	0.81417	+	-
SERPINI2	1	118976594	120961880	0.911227	NOTCH2_1:119962909:G:A	0.839352	+	-
MTIF3	5	131342278	133341758	0.910342	IRF1_5:132431071:TGTGATACCCCAA:T	0.7359	+	-
KIF22	5	131332804	133332594	0.909774	IRF1_5:132431071:TGTGATACCCCAA:T	0.523329	+	-
SNAP23	5	131485468	133485168	0.909549	IRF1_5:132431071:TGTGATACCCCAA:T	0.765135	+	-
MAX	5	131485468	133485168	0.908603	IRF1_5:132431071:TGTGATACCCCAA:T	0.765135	+	-
PNLIPRP1	1	118897718	120842353	0.908281	NOTCH2_1:119962909:G:A	0.830166	+	-
SOD3	16	74215914	76215620	0.905741	CTRB2_16:75202865:C:G	0.775818	+	-
CBLIF	19	47710040	49710003	0.905443	FUT2_19:48703417:G:A	0.851377	+	+
TBL1X	5	131317067	133316589	0.904718	IRF1_5:132431071:TGTGATACCCCAA:T	0.731052	+	-
ARSB	5	131332804	133332594	0.903759	IRF1_5:132431071:TGTGATACCCCAA:T	0.523329	+	-
VSIR	5	131341764	133340890	0.902079	IRF1_5:132431071:TGTGATACCCCAA:T	0.722502	+	-
CDKN2D	5	131485468	133485168	0.901577	IRF1_5:132431071:TGTGATACCCCAA:T	0.765135	+	-
VTA1	5	131491390	133490330	0.90064	IRF1_5:132431071:TGTGATACCCCAA:T	0.758236	+	-
SH2B3	5	131317067	133316589	0.900124	IRF1_5:132431071:TGTGATACCCCAA:T	0.731052	+	-
MECR	5	131341764	133340890	0.898946	IRF1_5:132431071:TGTGATACCCCAA:T	0.722502	+	-
RGS10	5	131485468	133485191	0.898429	IRF1_5:132431071:TGTGATACCCCAA:T	0.765135	+	-
APOBR	16	27287450	29287043	0.897656	IL27_16:28487970:A:G	0.0898335	-	+
CLPS	7	49965100	51964655	0.897495	IKZF1_7:50375028:G:A	1.45906e-05	-	-
DUT	5	131342278	133341758	0.897226	IRF1_5:132431071:TGTGATACCCCAA:T	0.7359	+	-
MLN	19	47706082	49705838	0.896025	FUT2_19:48703417:G:A	0.899993	+	+
ITGB1BP2	5	131369815	133369732	0.892605	IRF1_5:132431071:TGTGATACCCCAA:T	0.722502	+	+
WFIKKN1	12	110835807	112835685	0.891868	SH2B3_12:111446804:T:C	0.752349	-	+
ACOT13	5	131350637	133350327	0.891494	IRF1_5:132431071:TGTGATACCCCAA:T	0.73923	+	-
CCL28	5	131373729	133373283	0.891418	IRF1_5:132431071:TGTGATACCCCAA:T	0.720462	+	+
CLEC1B	5	131341764	133340890	0.891398	IRF1_5:132431071:TGTGATACCCCAA:T	0.722502	+	-
POSTN	5	131226140	133226028	0.891225	IRF1_5:132431071:TGTGATACCCCAA:T	0.617698	+	-
MYH9	5	131342278	133341758	0.89007	IRF1_5:132431071:TGTGATACCCCAA:T	0.720462	+	+
PDGFRA	15	77939147	79938934	0.888998	CTSH_15:78942615:G:A	0.799838	-	+
CPXM1	5	131329182	133328681	0.887444	IRF1_5:132431071:TGTGATACCCCAA:T	0.722502	+	-
FYB1	5	131373729	133373283	0.886879	IRF1_5:132431071:TGTGATACCCCAA:T	0.720462	+	+
PECAM1	5	131329182	133328940	0.88685	IRF1_5:132431071:TGTGATACCCCAA:T	0.733192	+	-
CD22	17	38851822	40851058	0.885774	CCR7_17:40608272:T:A	0.0001	+	+
PPY	1	118989585	120983797	0.885252	NOTCH2_1:119962909:G:A	0.839352	+	-
ANGPT1	5	131350637	133350327	0.883341	IRF1_5:132431071:TGTGATACCCCAA:T	0.73923	+	-
CCL13	5	131462161	133461575	0.881659	IRF1_5:132431071:TGTGATACCCCAA:T	0.567079	+	+
CCN2	5	131369815	133369732	0.881003	IRF1_5:132431071:TGTGATACCCCAA:T	0.722502	+	+
PDGFA	5	131350637	133350327	0.879971	IRF1_5:132431071:TGTGATACCCCAA:T	0.73923	+	-
F11R	5	131341764	133340890	0.878451	IRF1_5:132431071:TGTGATACCCCAA:T	0.722502	+	-
SYTL4	5	131341764	133340890	0.877434	IRF1_5:132431071:TGTGATACCCCAA:T	0.722502	+	-
SNAP29	5	131341764	133340890	0.876553	IRF1_5:132431071:TGTGATACCCCAA:T	0.722502	+	-
CCL17	5	131388547	133387486	0.876222	IRF1_5:132431071:TGTGATACCCCAA:T	0.484843	+	-
PLAT	19	47726430	49726239	0.875936	FUT2_19:48703417:G:A	0.702831	+	+
VEGFC	5	131341764	133340890	0.875054	IRF1_5:132431071:TGTGATACCCCAA:T	0.722502	+	-
CD5	5	34883822	36883557	0.874922	IL7R_5:35895623:A:T	0.499632	-	+
L3HYPDH	5	131317067	133316589	0.873618	IRF1_5:132431071:TGTGATACCCCAA:T	0.731052	+	-
FCRL1	17	38851822	40851058	0.873203	CCR7_17:40608272:T:A	0.0001	+	+
TNFRSF13C	17	38851822	40851058	0.871828	CCR7_17:40608272:T:A	0.0001	+	+
GRIK2	19	47700792	49700427	0.871776	FUT2_19:48703417:G:A	0.817259	+	+
FCER2	17	38851822	40851058	0.871611	CCR7_17:40608272:T:A	0.0013	+	+
TCL1A	17	38851822	40851058	0.871498	CCR7_17:40608272:T:A	0.0013	+	+
PDGFB	5	131387551	133387156	0.868051	IRF1_5:132431071:TGTGATACCCCAA:T	0.460653	+	+
FASLG	17	38914640	40914237	0.867133	CCR7_17:40608272:T:A	0.002	+	-
CCL26	5	131485468	133485168	0.867035	IRF1_5:132431071:TGTGATACCCCAA:T	0.765135	+	-
TCL1A	7	25867940	27867447	0.863493	SKAP2_7:26864711:C:G	0.779259	-	-
EGF	5	131369815	133369732	0.863356	IRF1_5:132431071:TGTGATACCCCAA:T	0.722502	+	+
CD36	5	131358396	133358219	0.862804	IRF1_5:132431071:TGTGATACCCCAA:T	0.733192	+	-
ACADSB	5	131341764	133340890	0.862559	IRF1_5:132431071:TGTGATACCCCAA:T	0.722502	+	-
MB	22	28947853	30946840	0.862206	HORMAD2_22:30008007:C:T	0.2046	+	+
CDH5	19	47716415	49716129	0.86051	FUT2_19:48703417:G:A	0.692641	+	+
RAB27B	5	131369815	133369732	0.860261	IRF1_5:132431071:TGTGATACCCCAA:T	0.722502	+	+
SERPINE1	5	131369815	133369732	0.859876	IRF1_5:132431071:TGTGATACCCCAA:T	0.722502	+	-
BDNF	5	131387551	133387156	0.856521	IRF1_5:132431071:TGTGATACCCCAA:T	0.733192	+	-
GATD3	5	131341764	133340890	0.853663	IRF1_5:132431071:TGTGATACCCCAA:T	0.722502	+	-
SELPLG	5	34884023	36883802	0.850533	IL7R_5:35895623:A:T	0.499632	-	+
MBL2	6	125362504	127362120	0.850434	CENPW_6:126369111:AT:A	0.872329	+	-
HBEGF	5	131387551	133387156	0.850167	IRF1_5:132431071:TGTGATACCCCAA:T	0.460653	+	+
SARG	5	131369815	133369732	0.84492	IRF1_5:132431071:TGTGATACCCCAA:T	0.722502	+	+
DAAM1	5	131341764	133340890	0.843906	IRF1_5:132431071:TGTGATACCCCAA:T	0.722502	+	-
THPO	5	131341764	133340890	0.838166	IRF1_5:132431071:TGTGATACCCCAA:T	0.722502	+	-
IL5RA	17	38879775	40879386	0.837046	CCR7_17:40608272:T:A	0.0009	+	+
ALCAM	19	47710592	49710491	0.832144	FUT2_19:48703417:G:A	0.848015	+	+
CALCOCO2	5	131341764	133340890	0.829441	IRF1_5:132431071:TGTGATACCCCAA:T	0.722502	+	-
CPB1	6	126125853	128125364	0.828936	CENPW_6:126369111:AT:A	0.944802	+	-
TNFSF14	5	131369815	133369732	0.824254	IRF1_5:132431071:TGTGATACCCCAA:T	0.722502	+	+
NCR1	17	38924621	40924141	0.816676	CCR7_17:40608272:T:A	0.0034	+	+
SELP	5	131341764	133340890	0.815545	IRF1_5:132431071:TGTGATACCCCAA:T	0.722502	+	-
IL5RA	5	131373729	133373283	0.815393	IRF1_5:132431071:TGTGATACCCCAA:T	0.5954	+	+
SFTPA2	12	50954485	52954179	0.811456	ITGB7_12:53199848:T:C	0.00306211	+	+
SCGB3A2	12	50954485	52954179	0.810975	ITGB7_12:53199848:T:C	0.00306211	+	+
LAMP3	12	50954485	52954179	0.810814	ITGB7_12:53199848:T:C	0.00306211	+	+
SCGB1A1	12	50954485	52954179	0.808676	ITGB7_12:53199848:T:C	0.00306211	+	+
SUSD1	5	131371875	133371424	0.805409	IRF1_5:132431071:TGTGATACCCCAA:T	0.720462	+	+
CD79B	17	38757467	40755951	0.799583	CCR7_17:40608272:T:A
PPBP	5	131329182	133328681	0.785182	IRF1_5:132431071:TGTGATACCCCAA:T
RGMA	12	54996902	56996254	0.782417	IKZF4_12:56024894:C:T
TNFRSF11B	14	67794147	69793839	0.779333	ZFP36L1_14:68793794:C:G
CD63	5	131329182	133328681	0.765956	IRF1_5:132431071:TGTGATACCCCAA:T
PF4	5	131387551	133387016	0.764205	IRF1_5:132431071:TGTGATACCCCAA:T
CD207	1	211776763	213776583	0.762011	BATF3_1:212679490:T:C
CDH17	1	211828678	213828392	0.759948	BATF3_1:212679490:T:C
SERPINE2	5	131329182	133328681	0.755155	IRF1_5:132431071:TGTGATACCCCAA:T
PRG3	16	10075863	12075665	0.727826	DEXI_16:11100914:C:T
TNFSF8	12	110472474	112471592	0.726362	SH2B3_12:111446804:T:C
CD302	2	160798043	161869558	0.724147	IFIH1_2:162268127:T:C
INSL5	2	109999665	111997934	0.701956	ACOXL_2:111262971:G:A
KLRF1	5	131462161	133461575	0.69613	IRF1_5:132431071:TGTGATACCCCAA:T
ICAM2	19	47698038	49697835	0.683505	FUT2_19:48703417:G:A
CD48	5	34881697	36880769	0.667253	IL7R_5:35895623:A:T
CD5L	7	49407392	51406940	0.665072	IKZF1_7:50375028:G:A
CTRB1	6	126134456	128133447	0.663713	CENPW_6:126369111:AT:A
JCHAIN	7	49410651	51409703	0.654669	IKZF1_7:50375028:G:A
IL7R	5	34800003	36799375	0.633366	IL7R_5:35895623:A:T
CRTAM	16	27519154	29493084	0.622982	IL27_16:28487970:A:G
CD8A	5	34881697	36880769	0.585983	IL7R_5:35895623:A:T
CCER2	2	110030356	112029665	0.555211	ACOXL_2:111262971:G:A
GPC1	12	55085752	57084384	0.529452	IKZF4_12:56024894:C:T
ENPP5	15	77944587	79944471	0.47205	CTSH_15:78942615:G:A
GABARAP	12	54982250	56981770	0.468012	IKZF4_12:56024894:C:T
CDH17	1	119066109	121038364	0.458194	NOTCH2_1:119962909:G:A
CRTAM	6	136652178	138651837	0.454967	TNFAIP3_6:137844607:T:C
KLRB1	5	131494208	133494116	0.449252	IRF1_5:132431071:TGTGATACCCCAA:T
NID2	5	131387551	133387156	0.435315	IRF1_5:132431071:TGTGATACCCCAA:T
APP	5	131387551	133387156	0.380006	IRF1_5:132431071:TGTGATACCCCAA:T
AMY2A	6	125837111	127835745	0.378591	CENPW_6:126369111:AT:A
TNFSF11	14	67784295	69784119	0.367482	ZFP36L1_14:68793794:C:G
COCH	11	127727319	129727044	0.337044	FLI1_11:128734279:C:T
NCAM1	12	54996902	56996254	0.333487	IKZF4_12:56024894:C:T
C1QTNF6	22	36188350	38187839	0.323243	C1QTNF6_22:37185445:C:A
CD5L	6	63979	1484446	0.316647	IRF4_6:410417:A:G
PRG3	5	131617878	133617655	0.309593	IRF1_5:132431071:TGTGATACCCCAA:T
SELPLG	12	111682366	112863182	0.281668	SH2B3_12:111446804:T:C
CD5L	2	110056978	112056468	0.280908	ACOXL_2:111262971:G:A
SFTPD	17	45537441	47534352	0.274593	MAPT_17:45410208:C:A
IL5RA	2	110060256	112059543	0.265653	ACOXL_2:111262971:G:A
CXCL13	22	29133650	31133477	0.253752	HORMAD2_22:30008007:C:T
CCL21	22	29133650	31133477	0.249635	HORMAD2_22:30008007:C:T
CCL19	22	29133650	31133477	0.245502	HORMAD2_22:30008007:C:T
TIMP3	5	131329182	133328681	0.241442	IRF1_5:132431071:TGTGATACCCCAA:T
SLAMF7	22	29037326	31036627	0.234033	HORMAD2_22:30008007:C:T
FCRL5	22	29037326	31036627	0.228204	HORMAD2_22:30008007:C:T
LY96	22	29153156	31152989	0.227281	HORMAD2_22:30008007:C:T
C1QTNF5	5	131257434	133256511	0.213499	IRF1_5:132431071:TGTGATACCCCAA:T
SULT1A1	16	27568710	29311729	0.194166	IL27_16:28487970:A:G
TPSAB1	1	204662937	206662486	0.177569	IL10_1:206572797:A:G
TNFRSF13B	17	45220351	47219747	0.168458	MAPT_17:45410208:C:A
CLEC4C	7	49269055	51268833	0.164991	IKZF1_7:50375028:G:A
EGFR	12	110407235	112407053	0.163066	SH2B3_12:111446804:T:C
CEACAM6	17	45229282	47229236	0.156484	MAPT_17:45410208:C:A
IL3RA	7	49269055	51268833	0.153521	IKZF1_7:50375028:G:A
C1QL2	7	49268134	51268108	0.151343	IKZF1_7:50375028:G:A
OLR1	11	127725489	129724961	0.145962	FLI1_11:128734279:C:T
SIGLEC1	7	49259639	51259331	0.14444	IKZF1_7:50375028:G:A
DNER	21	40171637	42171005	0.141186	UBASH3A_21:42397660:G:A
IL10	16	10088316	12087845	0.13117	DEXI_16:11100914:C:T
ICAM3	21	40164570	42164164	0.128218	UBASH3A_21:42397660:G:A
SELL	2	110050090	112049972	0.127932	ACOXL_2:111262971:G:A
CCDC50	7	49239035	51238580	0.126956	IKZF1_7:50375028:G:A
IL12B	12	55007446	57007083	0.121212	IKZF4_12:56024894:C:T
COL4A1	5	131227356	133227063	0.118161	IRF1_5:132431071:TGTGATACCCCAA:T
LY9	7	49259639	51259331	0.116023	IKZF1_7:50375028:G:A
GZMA	5	131471181	133471060	0.114833	IRF1_5:132431071:TGTGATACCCCAA:T
CEACAM5	17	47039880	49038904	0.10736	PRR15L_17:47951723:C:T
EBI3/IL27	16	27501771	29493084	0.102368	IL27_16:28487970:A:G
DSG4	17	45748939	47748134	0.0975891	PRR15L_17:47951723:C:T
IL12A	12	55007446	57007083	0.0911517	IKZF4_12:56024894:C:T
SIGLEC6	1	204687550	206686797	0.0813449	IL10_1:206572797:A:G
CTBS	17	45334971	47334653	0.0791562	MAPT_17:45410208:C:A
DSG4	17	44588017	45748546	0.0757739	MAPT_17:45410208:C:A
FCRL5	17	45185262	47184760	0.0701464	MAPT_17:45410208:C:A
CLEC4C	17	44826528	46826386	0.0678269	MAPT_17:45410208:C:A
ICAM3	17	45207826	47207421	0.0652437	MAPT_17:45410208:C:A
SPINK2	16	27517859	29493084	0.0652096	IL27_16:28487970:A:G
CD276	21	40247711	42247268	0.0630184	UBASH3A_21:42397660:G:A
SULT2A1	5	131462161	133461575	0.0610221	IRF1_5:132431071:TGTGATACCCCAA:T
HSD11B1	17	45259769	47259628	0.0600825	MAPT_17:45410208:C:A
SCGB1A1	17	44601852	46599448	0.0597167	MAPT_17:45410208:C:A
CCL4	3	44889607	46889074	0.0584513	CCR5_3:45871846:A:C
GLB1	17	45143918	47143319	0.0581456	MAPT_17:45410208:C:A
FCRL2	17	45208776	47208438	0.0577341	MAPT_17:45410208:C:A
ACY3	5	131462161	133461575	0.0565196	IRF1_5:132431071:TGTGATACCCCAA:T
GGH	17	44961384	46960526	0.0557326	MAPT_17:45410208:C:A
TFRC	17	44673697	46667209	0.0555853	MAPT_17:45410208:C:A
CD7	5	131473190	133472783	0.0462004	IRF1_5:132431071:TGTGATACCCCAA:T
ERBB3	12	57034389	58069917	0.0429917	CYP27B1_12:57454925:C:G
CLEC4C	2	110114494	112113401	0.0426919	ACOXL_2:111262971:G:A
IGFBP6	12	52099722	54099480	0.0419887	ITGB7_12:53199848:T:C
LZTFL1	3	44828539	46828280	0.0399547	CCR5_3:45871846:A:C
FCRL5	6	63979	1411163	0.038616	IRF4_6:410417:A:G
SPRR3	12	51812290	53811848	0.0381659	ITGB7_12:53199848:T:C
KLRF1	2	110053116	112050051	0.0346491	ACOXL_2:111262971:G:A
EDAR	2	109962506	111890485	0.0332299	ACOXL_2:111262971:G:A
XCL1	5	131473190	133472783	0.0327028	IRF1_5:132431071:TGTGATACCCCAA:T
PTH1R	3	44813630	45898067	0.0319179	CCR5_3:45871846:A:C
ACY1	3	46333307	47591550	0.0318023	CCR5_3:45871846:A:C
FGFBP2	17	66596754	67687282	0.0272202	17q24_17:68168777:C:T
ABHD14B	3	46354009	47876805	0.0258581	CCR5_3:45871846:A:C
ADGRG2	9	132257543	134257408	0.0256427	CEL_9:133060938:C:T
COL1A1	8	117952109	119951074	0.0255916	COLEC10_8:119070702:A:C
CD160	5	131485982	133485904	0.0247346	IRF1_5:132431071:TGTGATACCCCAA:T
CETN2	22	30554373	32553751	0.0237939	HORMAD2_22:30008007:C:T
HYAL1	12	58208185	59303692	0.0230815	CYP27B1_12:57454925:C:G
EPCAM	5	131454928	133454786	0.0224721	IRF1_5:132431071:TGTGATACCCCAA:T
CXCL10	3	45416112	47414632	0.0218589	CCR5_3:45871846:A:C
C1QTNF1	21	44510752	46510175	0.0216812	AIRE_21:44294411:C:T
LRRC37A2	17	48203454	49387079	0.0214131	PRR15L_17:47951723:C:T
CRISP3	2	60457670	62457032	0.0211677	BCL11A_2:59919649:C:G
DKKL1	19	46805633	48234555	0.021083	PRKD2_19:46702450:A:G
SFTPD	17	44497321	45531123	0.0210065	MAPT_17:45410208:C:A
SKAP1	12	8760165	10760081	0.0195993	CD69_12:9725548:TA:T
ADAM8	17	39014642	41014331	0.0191281	CCR7_17:40608272:T:A
OMD	8	118033547	120033139	0.0189156	COLEC10_8:119070702:A:C
CEACAM6	17	38997410	40997134	0.0180802	CCR7_17:40608272:T:A
LY9	5	131488843	133487861	0.0173881	IRF1_5:132431071:TGTGATACCCCAA:T
KIT	21	40148529	42148270	0.0173569	UBASH3A_21:42397660:G:A
PRG2	2	60446264	62446205	0.0173028	BCL11A_2:59919649:C:G
PDCD1LG2	5	131477583	133476286	0.017263	IRF1_5:132431071:TGTGATACCCCAA:T
CRTAM	5	131488843	133487861	0.0171021	IRF1_5:132431071:TGTGATACCCCAA:T
LAG3	5	131488843	133487861	0.0168655	IRF1_5:132431071:TGTGATACCCCAA:T
GCNT1	5	131488843	133487861	0.0168194	IRF1_5:132431071:TGTGATACCCCAA:T
PCDH9	19	47749353	49749226	0.0165787	FUT2_19:48703417:G:A
CST7	12	53292977	55291941	0.0164606	ITGB7_12:53199848:T:C
LRRC37A2	17	44195960	46195562	0.0164489	MAPT_17:45410208:C:A
SIRPB1	5	131485982	133485726	0.016346	IRF1_5:132431071:TGTGATACCCCAA:T
KLRD1	5	131496438	133496051	0.016272	IRF1_5:132431071:TGTGATACCCCAA:T
ADA2	5	131495368	133494727	0.0161721	IRF1_5:132431071:TGTGATACCCCAA:T
CLC	2	60446264	62446205	0.0161643	BCL11A_2:59919649:C:G
TNFSF10	12	56640604	58640331	0.0161042	CYP27B1_12:57454925:C:G
CSF1R	5	131488843	133487861	0.0158719	IRF1_5:132431071:TGTGATACCCCAA:T
DMP1	8	118000542	120000219	0.0157686	COLEC10_8:119070702:A:C
MARCO	5	131477583	133476286	0.0152953	IRF1_5:132431071:TGTGATACCCCAA:T
OLFM4	7	49218729	51218572	0.0149396	IKZF1_7:50375028:G:A
COL5A1	8	118000542	120000219	0.0146227	COLEC10_8:119070702:A:C
FCRL6	5	131491390	133490330	0.0146139	IRF1_5:132431071:TGTGATACCCCAA:T
NRP2	3	45441918	47441337	0.0145463	CCR5_3:45871846:A:C
MST1	3	46647664	48646742	0.0144984	CCR5_3:45871846:A:C
CD1C	2	201623757	203623669	0.0141472	CTLA4_2:203861221:C:T
TIMD4	2	201623757	203623669	0.0139428	CTLA4_2:203861221:C:T
EDAR	11	127705178	129703387	0.013802	FLI1_11:128734279:C:T
BGLAP	8	118000791	120000560	0.0135164	COLEC10_8:119070702:A:C
TP53I3	2	25036532	26055991	0.0134697	ADCY3_2:24916498:A:G
MEPE	8	117996357	119995946	0.0132809	COLEC10_8:119070702:A:C
PLG	6	158655307	159706067	0.0131719	TAGAP_6:159048542:A:G
KRT5	6	158581238	159706067	0.0130978	TAGAP_6:159048542:A:G
CD163	2	201626763	203626304	0.0122953	CTLA4_2:203861221:C:T
CHAD	8	117995520	119995120	0.0119791	COLEC10_8:119070702:A:C
SPP1	8	118000542	120000219	0.0118271	COLEC10_8:119070702:A:C
CD244	12	53300922	55300650	0.0116754	ITGB7_12:53199848:T:C
BLMH	3	46503033	48124253	0.0116545	CCR5_3:45871846:A:C
LILRB1	2	201612821	203612711	0.0114957	CTLA4_2:203861221:C:T
SIGLEC8	2	201603413	203602249	0.0114438	CTLA4_2:203861221:C:T
SOST	8	118000542	120000219	0.0113138	COLEC10_8:119070702:A:C
CXCL11	2	111739048	113738808	0.0112817	ACOXL_2:111262971:G:A
FCRL2	2	109948569	111832258	0.0110372	ACOXL_2:111262971:G:A
GOLM2	6	157585381	159584882	0.0105685	TAGAP_6:159048542:A:G
PRSS27	12	53300922	55300650	0.0100756	ITGB7_12:53199848:T:C
GZMA	2	111739048	113738808	0.0100407	ACOXL_2:111262971:G:A
CCN2	12	53300922	55300650	0.0100229	ITGB7_12:53199848:T:C
MMP1	2	111739048	113738808	0.0099619	ACOXL_2:111262971:G:A
IFIT3	2	111739048	113738808	0.00994546	ACOXL_2:111262971:G:A
PTPRZ1	8	118030182	120029482	0.00987885	COLEC10_8:119070702:A:C
INSL4	12	51516867	53515978	0.00955087	ITGB7_12:53199848:T:C
ADGRE1	17	38984733	40984339	0.00950572	CCR7_17:40608272:T:A
NELL2	3	45441918	47441337	0.00921556	CCR5_3:45871846:A:C
SHISA5	3	46496260	47501899	0.00917161	CCR5_3:45871846:A:C
BCAM	12	53356496	55355348	0.0091072	ITGB7_12:53199848:T:C
GASK1A	3	44951633	46037048	0.00907716	CCR5_3:45871846:A:C
FLT3LG	6	89303155	91302946	0.00876894	BACH2_6:90296024:G:T
SSNA1	12	53305090	55304557	0.00846674	ITGB7_12:53199848:T:C
LILRA3	2	201612821	203612711	0.00843491	CTLA4_2:203861221:C:T
LCN2	12	52618171	54617776	0.00840643	ITGB7_12:53199848:T:C
FCRL1	2	110053116	112050051	0.00823736	ACOXL_2:111262971:G:A
TNFRSF11B	8	118089649	120088506	0.00806035	COLEC10_8:119070702:A:C
AMN	14	100918249	101922656	0.00799196	DLK1_14:100840110:T:C
DYNLT1	12	53256249	55255850	0.00793372	ITGB7_12:53199848:T:C
IL18	2	201603413	203602249	0.00762434	CTLA4_2:203861221:C:T
ACP6	1	144951210	146251780	0.00732419	IL10_1:206572797:A:G
CD207	12	53305090	55304557	0.00727498	ITGB7_12:53199848:T:C
PDZK1	1	144951210	146251780	0.00721201	IL10_1:206572797:A:G
SEMA3F	3	46547210	47779535	0.00718404	CCR5_3:45871846:A:C
ADGRB3	17	68280373	70280107	0.00713097	17q24_17:68168777:C:T
GGT5	17	68280373	70280107	0.00711457	17q24_17:68168777:C:T
CD1C	12	53233124	55232747	0.00699927	ITGB7_12:53199848:T:C
CKMT1A/B	2	111032057	113031739	0.00683334	ACOXL_2:111262971:G:A
C1QL2	5	131477583	133476286	0.0065652	IRF1_5:132431071:TGTGATACCCCAA:T
DTX3	12	56615644	58615541	0.00629426	CYP27B1_12:57454925:C:G
CD34	1	206884777	208884288	0.00608141	IL10_1:206572797:A:G
PAFAH2	1	24976971	26976543	0.0060241	RUNX3_1:24970252:A:C
IGSF21	9	132270174	134269953	0.00582256	CEL_9:133060938:C:T
ICAM4	2	59498517	61498251	0.0057567	BCL11A_2:59919649:C:G
CD207	2	201691032	203690657	0.00561718	CTLA4_2:203861221:C:T
CD160	1	144951210	146251780	0.00561063	IL10_1:206572797:A:G
INHBC	12	58164810	59236885	0.0054427	CYP27B1_12:57454925:C:G
QPCT	17	39038056	41038019	0.00529012	CCR7_17:40608272:T:A
PLXDC1	17	40067240	41090371	0.00501916	CCR7_17:40608272:T:A
PTH1R	3	45898310	47897959	0.00501669	CCR5_3:45871846:A:C
RSPO1	1	36614040	38613731	0.00500905	INPP5B_1:37881745:A:G
PNLIP	7	116426379	118426172	0.00478326	CFTR_7:117446559:C:T
PLB1	12	51319646	53319339	0.00472427	ITGB7_12:53199848:T:C
CR2	6	169274003	170737415	0.00466853	6q27_6:170048356:G:A
ACP6	1	37661902	39660951	0.00457691	INPP5B_1:37881745:A:G
PINLYP	17	46864825	48864758	0.0045746	PRR15L_17:47951723:C:T
CLEC5A	7	49218193	51217887	0.00448907	IKZF1_7:50375028:G:A
JCHAIN	2	110050090	112049972	0.00437828	ACOXL_2:111262971:G:A
IGF2R	6	159052055	161051576	0.004262	TAGAP_6:159048542:A:G
KLK1	21	40312163	42312075	0.00411673	UBASH3A_21:42397660:G:A
COL4A1	21	44511196	46510693	0.00396421	AIRE_21:44294411:C:T
ABHD14B	3	45049180	46353822	0.00394486	CCR5_3:45871846:A:C
IGF2R	2	111057491	113057376	0.00394071	ACOXL_2:111262971:G:A
IL12B	2	110095121	112093319	0.00391697	ACOXL_2:111262971:G:A
COL4A1	12	56450481	58450202	0.00388646	CYP27B1_12:57454925:C:G
RBKS	2	25098370	26190499	0.00386778	ADCY3_2:24916498:A:G
SEMA7A	12	56433425	58432852	0.0038581	CYP27B1_12:57454925:C:G
FAM3B	21	40290299	42289986	0.00384478	UBASH3A_21:42397660:G:A
PRCP	12	56413404	58413217	0.00383574	CYP27B1_12:57454925:C:G
NPDC1	19	47717466	49716930	0.0038313	FUT2_19:48703417:G:A
AAMDC	11	76237875	78237595	0.00381465	EMSY_11:76582761:G:C
SEMA7A	2	59498517	61498251	0.00381286	BCL11A_2:59919649:C:G
CD101	1	119386645	120421498	0.00379795	NOTCH2_1:119962909:G:A
NELL2	12	56413404	58413217	0.00379344	CYP27B1_12:57454925:C:G
ENPP6	4	183218105	185217729	0.00378519	IRF2_4:184381748:C:G
CLEC4A	17	39040485	41040135	0.0037509	CCR7_17:40608272:T:A
XCL1	3	44888318	46045816	0.0037027	CCR5_3:45871846:A:C
HEPACAM2	21	40209757	42208938	0.00366648	UBASH3A_21:42397660:G:A
ERMAP	21	40205146	42205021	0.00365989	UBASH3A_21:42397660:G:A
MLN	1	204492115	206491914	0.00362304	IL10_1:206572797:A:G
CLEC4G	12	56302958	58301859	0.0035179	CYP27B1_12:57454925:C:G
MB	17	66056205	68055472	0.00351514	17q24_17:68168777:C:T
FCN2	12	56285967	58285361	0.00350046	CYP27B1_12:57454925:C:G
NFE2	12	53324175	55323626	0.00325606	ITGB7_12:53199848:T:C
CXCL17	17	68140246	70139817	0.00325268	17q24_17:68168777:C:T
FABP9	12	53553688	54827740	0.00323266	ITGB7_12:53199848:T:C
TIMD4	21	40317812	42317625	0.00322978	UBASH3A_21:42397660:G:A
TMPRSS5	2	110993166	112993034	0.00320598	ACOXL_2:111262971:G:A
ACVRL1	12	50892967	52891536	0.00317126	ITGB7_12:53199848:T:C
IFNGR1	3	45847075	47845476	0.00316779	CCR5_3:45871846:A:C
IGSF8	11	129159774	131159676	0.00316551	FLI1_11:128734279:C:T
IL10RB	3	45846764	47845476	0.00315967	CCR5_3:45871846:A:C
ICAM3	17	38984733	40984339	0.0031466	CCR7_17:40608272:T:A
MMP1	12	53324175	55323626	0.00314537	ITGB7_12:53199848:T:C
TNFSF11	8	118068566	120068309	0.00311576	COLEC10_8:119070702:A:C
NOTCH2	1	144951210	146251780	0.00309683	IL10_1:206572797:A:G
BTN2A1	3	45851751	47851365	0.00304805	CCR5_3:45871846:A:C
MEGF11	17	68085192	70084957	0.00300779	17q24_17:68168777:C:T
MAN1A2	17	68085192	70084957	0.00300716	17q24_17:68168777:C:T
ITGB6	17	68085192	70084957	0.00300693	17q24_17:68168777:C:T
IL17D	17	68085192	70084957	0.00300693	17q24_17:68168777:C:T
LRIG3	12	57959211	59958591	0.00300636	CYP27B1_12:57454925:C:G
CLEC3B	17	68085192	70084957	0.00300625	17q24_17:68168777:C:T
SPINK2	17	68085192	70084957	0.00300599	17q24_17:68168777:C:T
DKK4	17	68085192	70084957	0.00300579	17q24_17:68168777:C:T
CCL22	17	68085192	70084957	0.00300558	17q24_17:68168777:C:T
FLRT2	17	68085192	70084957	0.00300557	17q24_17:68168777:C:T
MDGA1	17	68085192	70084957	0.00300557	17q24_17:68168777:C:T
ASAH2	17	68085192	70084957	0.00300556	17q24_17:68168777:C:T
IL17RB	17	68085192	70084957	0.00300552	17q24_17:68168777:C:T
IL1R2	17	68085192	70084957	0.00300525	17q24_17:68168777:C:T
F11	17	68085192	70084957	0.00300489	17q24_17:68168777:C:T
ROBO1	17	68085192	70084957	0.00300487	17q24_17:68168777:C:T
LAG3	17	68085192	70084957	0.00300474	17q24_17:68168777:C:T
MEGF10	17	68085192	70084957	0.00300473	17q24_17:68168777:C:T
MATN2	17	68085192	70084957	0.00300461	17q24_17:68168777:C:T
SPARCL1	17	68085192	70084957	0.00300458	17q24_17:68168777:C:T
SPON1	17	68085192	70084957	0.00300456	17q24_17:68168777:C:T
VASN	17	68085192	70084957	0.00300447	17q24_17:68168777:C:T
CNTN3	17	68085192	70084957	0.00300434	17q24_17:68168777:C:T
CRH	17	68085192	70084957	0.00300429	17q24_17:68168777:C:T
CLSTN3	17	68085192	70084957	0.00300406	17q24_17:68168777:C:T
ICAM5	17	68085192	70084957	0.00300389	17q24_17:68168777:C:T
FGFBP1	17	68085192	70084957	0.00300385	17q24_17:68168777:C:T
ENPP2	17	68085192	70084957	0.00300381	17q24_17:68168777:C:T
DCBLD2	17	68085192	70084957	0.00300381	17q24_17:68168777:C:T
MIA	17	68085192	70084957	0.00300381	17q24_17:68168777:C:T
NRP1	17	68085192	70084957	0.00300374	17q24_17:68168777:C:T
MET	17	68085192	70084957	0.0030037	17q24_17:68168777:C:T
TNFRSF12A	17	68085192	70084957	0.00300368	17q24_17:68168777:C:T
GAL	17	68085192	70084957	0.00300366	17q24_17:68168777:C:T
HJV	17	68085192	70084957	0.0030034	17q24_17:68168777:C:T
CXCL13	17	68085192	70084957	0.00300339	17q24_17:68168777:C:T
GOLM2	17	68085192	70084957	0.00300338	17q24_17:68168777:C:T
FCRL1	17	68085192	70084957	0.00300336	17q24_17:68168777:C:T
LDLR	17	68085192	70084957	0.00300328	17q24_17:68168777:C:T
TNFSF13	17	68085192	70084957	0.00300327	17q24_17:68168777:C:T
SMOC1	17	68085192	70084957	0.00300311	17q24_17:68168777:C:T
NPY	17	68085192	70084957	0.00300311	17q24_17:68168777:C:T
HS6ST1	17	68085192	70084957	0.00300311	17q24_17:68168777:C:T
XCL1	17	68085192	70084957	0.00300311	17q24_17:68168777:C:T
PRTG	17	68085192	70084957	0.00300311	17q24_17:68168777:C:T
SRPX	17	68085192	70084957	0.00300311	17q24_17:68168777:C:T
MEGF9	17	68085192	70084957	0.0030031	17q24_17:68168777:C:T
TNFSF12	17	68085192	70084957	0.00300308	17q24_17:68168777:C:T
CXCL16	17	68085192	70084957	0.00300292	17q24_17:68168777:C:T
NOTCH2	17	68085192	70084957	0.00300292	17q24_17:68168777:C:T
CD209	17	68085192	70084957	0.00300284	17q24_17:68168777:C:T
NOTCH3	17	68085192	70084957	0.00300276	17q24_17:68168777:C:T
CCL20	17	68085192	70084957	0.00300274	17q24_17:68168777:C:T
SOD3	17	68085192	70084957	0.00300268	17q24_17:68168777:C:T
CLSTN2	17	68085192	70084957	0.00300258	17q24_17:68168777:C:T
LILRA2	17	68085192	70084957	0.0030002	17q24_17:68168777:C:T
TNFRSF6B	17	68085192	70084957	0.00299989	17q24_17:68168777:C:T
STAB2	17	68085192	70084957	0.00299956	17q24_17:68168777:C:T
CLEC4M	17	68085192	70084957	0.00299725	17q24_17:68168777:C:T
ADAMTSL2	17	68085192	70084957	0.00299669	17q24_17:68168777:C:T
LILRB2	17	68085192	70084957	0.002995	17q24_17:68168777:C:T
TNFRSF11B	17	68085192	70084957	0.00299015	17q24_17:68168777:C:T
CR1	17	68085192	70084957	0.0029867	17q24_17:68168777:C:T
NCAM2	17	68085192	70084957	0.00298488	17q24_17:68168777:C:T
NCR1	1	206854909	208854488	0.00298467	IL10_1:206572797:A:G
CCL27	17	68085192	70084957	0.00298318	17q24_17:68168777:C:T
AOC3	17	40313769	41446480	0.00294688	CCR7_17:40608272:T:A
DEFB103A	17	67884138	69883689	0.0029271	17q24_17:68168777:C:T
FCRL3	2	110053116	112050051	0.00292664	ACOXL_2:111262971:G:A
KITLG	17	67884138	69883689	0.00291809	17q24_17:68168777:C:T
CRH	2	109948569	111853144	0.00291588	ACOXL_2:111262971:G:A
ITGA5	3	46538732	48537946	0.0028699	CCR5_3:45871846:A:C
PLA2G2A	17	67884138	69883689	0.00283135	17q24_17:68168777:C:T
IGDCC4	17	68085192	70084957	0.00281954	17q24_17:68168777:C:T
CFC1	17	67884138	69883689	0.00280788	17q24_17:68168777:C:T
CPA1	12	51878482	53878387	0.00279035	ITGB7_12:53199848:T:C
NPC2	6	158974307	160974152	0.00278535	TAGAP_6:159048542:A:G
CD5L	1	37859443	39859367	0.00277675	INPP5B_1:37881745:A:G
FGFBP2	17	67688037	69687524	0.00277464	17q24_17:68168777:C:T
SHISA5	3	45442858	46494854	0.00276711	CCR5_3:45871846:A:C
HMOX1	17	67884138	69883689	0.00273096	17q24_17:68168777:C:T
LRRC37A2	17	47196255	48203301	0.00272667	PRR15L_17:47951723:C:T
CPVL	6	158987013	160986720	0.00272438	TAGAP_6:159048542:A:G
PI16	17	67884138	69883689	0.00271657	17q24_17:68168777:C:T
PLA2G4A	11	75834970	77834318	0.0026773	EMSY_11:76582761:G:C
SKAP1	17	47265615	49265420	0.00266647	PRR15L_17:47951723:C:T
CCL11	16	78995210	80995088	0.00266463	16q23_16:80250127:G:C
GPC1	22	28963892	30963388	0.00263283	HORMAD2_22:30008007:C:T
LACRT	12	53598725	55597900	0.00263166	ITGB7_12:53199848:T:C
CXCL16	3	45053440	47052746	0.00261258	CCR5_3:45871846:A:C
SPINK2	5	131461169	133460721	0.00257165	IRF1_5:132431071:TGTGATACCCCAA:T
MYOM3	17	66056205	68055472	0.00256727	17q24_17:68168777:C:T
VEGFD	5	108855594	110855154	0.00254317	CAMK4_5:111230662:C:T
TNFRSF19	21	40243451	42243208	0.00253853	UBASH3A_21:42397660:G:A
ICAM4	21	40209757	42208938	0.0025374	UBASH3A_21:42397660:G:A
CXCL5	3	46264639	48263966	0.00253584	CCR5_3:45871846:A:C
FLT4	21	40255417	42255277	0.00252385	UBASH3A_21:42397660:G:A
THBS4	9	132257543	134257408	0.00250207	CEL_9:133060938:C:T
MERTK	2	110983968	112982682	0.00247722	ACOXL_2:111262971:G:A
TGFBR2	21	40247711	42247268	0.00247434	UBASH3A_21:42397660:G:A
BCAM	21	40208547	42208223	0.00247296	UBASH3A_21:42397660:G:A
HSD11B1	11	74746006	76745048	0.00243962	EMSY_11:76582761:G:C
CTSO	6	158989046	160988838	0.00243821	TAGAP_6:159048542:A:G
ACVRL1	21	40247711	42247268	0.00243507	UBASH3A_21:42397660:G:A
CD164L2	1	24947663	26289125	0.00242672	RUNX3_1:24970252:A:C
AARSD1	12	53333115	55332666	0.00242667	ITGB7_12:53199848:T:C
CD83	3	46483251	48482759	0.00242611	CCR5_3:45871846:A:C
MTSS2	12	53325991	55325870	0.00241254	ITGB7_12:53199848:T:C
PIBF1	12	53336376	55336068	0.0024036	ITGB7_12:53199848:T:C
ZBTB16	12	53325991	55325870	0.00239619	ITGB7_12:53199848:T:C
FCRL2	17	67884138	69883689	0.00239442	17q24_17:68168777:C:T
CD22	2	110056978	112054013	0.00237849	ACOXL_2:111262971:G:A
MCEMP1	12	53336376	55336068	0.00237681	ITGB7_12:53199848:T:C
CD72	2	110056978	112054013	0.00236812	ACOXL_2:111262971:G:A
ARHGEF10	12	53336376	55336068	0.00236059	ITGB7_12:53199848:T:C
PRTFDC1	12	53325991	55325870	0.00236019	ITGB7_12:53199848:T:C
ARG2	12	53328344	55328251	0.00235858	ITGB7_12:53199848:T:C
ITIH3	3	46483251	48397218	0.00235857	CCR5_3:45871846:A:C
PMVK	12	53325991	55325870	0.00234395	ITGB7_12:53199848:T:C
CPXM1	12	53336376	55336068	0.00234202	ITGB7_12:53199848:T:C
FOXO1	12	53325991	55325870	0.00233966	ITGB7_12:53199848:T:C
MICB/MICA	2	110053116	112050051	0.00233782	ACOXL_2:111262971:G:A
RGCC	12	53336376	55336068	0.00233653	ITGB7_12:53199848:T:C
DTYMK	12	53336376	55336068	0.00233535	ITGB7_12:53199848:T:C
TALDO1	12	53330026	55329080	0.00233093	ITGB7_12:53199848:T:C
RTN4IP1	12	53336376	55336068	0.00233002	ITGB7_12:53199848:T:C
SPARC	12	53328344	55328251	0.00232774	ITGB7_12:53199848:T:C
IL15	2	110056978	112054013	0.00232569	ACOXL_2:111262971:G:A
CERT	12	53325991	55325870	0.0023239	ITGB7_12:53199848:T:C
CAMKK1	12	53336376	55336068	0.00231517	ITGB7_12:53199848:T:C
CD36	12	53336376	55336068	0.00231445	ITGB7_12:53199848:T:C
LY9	2	110053116	112050051	0.00231173	ACOXL_2:111262971:G:A
ANGPT1	12	53336376	55336068	0.00231164	ITGB7_12:53199848:T:C
TBL1X	12	53325991	55325870	0.00231112	ITGB7_12:53199848:T:C
TNIP1	12	53336376	55336068	0.00230827	ITGB7_12:53199848:T:C
CSF2	2	110053116	112050051	0.00230585	ACOXL_2:111262971:G:A
GCNT1	2	110053116	112050051	0.00229745	ACOXL_2:111262971:G:A
VCAM1	2	110053116	112050051	0.00229466	ACOXL_2:111262971:G:A
EHBP1	12	53336376	55336068	0.00229357	ITGB7_12:53199848:T:C
ACOT13	12	53330026	55329080	0.00229193	ITGB7_12:53199848:T:C
DAPK2	12	53336376	55336068	0.00228588	ITGB7_12:53199848:T:C
PGD	12	53336376	55336068	0.00228541	ITGB7_12:53199848:T:C
HCLS1	12	53333115	55332666	0.00228471	ITGB7_12:53199848:T:C
TPMT	12	53330026	55329080	0.00227644	ITGB7_12:53199848:T:C
TPP1	6	158980660	160980602	0.00227591	TAGAP_6:159048542:A:G
TOP2B	12	53330026	55329080	0.00227577	ITGB7_12:53199848:T:C
THPO	12	53330026	55329080	0.00227144	ITGB7_12:53199848:T:C
GLB1	6	158990752	160990631	0.00227141	TAGAP_6:159048542:A:G
MINDY1	12	53336376	55336068	0.00227045	ITGB7_12:53199848:T:C
CTSZ	6	158997063	160996622	0.00226902	TAGAP_6:159048542:A:G
SPRY2	12	53330026	55329080	0.00226672	ITGB7_12:53199848:T:C
MAP2	12	53336376	55336068	0.00226378	ITGB7_12:53199848:T:C
TREH	12	52552714	54552514	0.00226116	ITGB7_12:53199848:T:C
PVALB	12	53330026	55329080	0.00225831	ITGB7_12:53199848:T:C
LDLRAP1	12	53336376	55336068	0.00225276	ITGB7_12:53199848:T:C
PAK4	12	53333115	55332666	0.00225168	ITGB7_12:53199848:T:C
GP1BB	12	53330026	55329080	0.00225096	ITGB7_12:53199848:T:C
DUT	12	53330026	55329080	0.00225001	ITGB7_12:53199848:T:C
CTSS	6	159029396	161029254	0.00224904	TAGAP_6:159048542:A:G
SERPINE1	12	53330026	55329080	0.00224575	ITGB7_12:53199848:T:C
NDUFB7	12	53330026	55329080	0.00224475	ITGB7_12:53199848:T:C
BMP6	12	53330026	55329080	0.00224098	ITGB7_12:53199848:T:C
TXNDC5	12	53336376	55336068	0.00223971	ITGB7_12:53199848:T:C
CD244	2	110053116	112050051	0.00223601	ACOXL_2:111262971:G:A
PLA2G15	6	158980252	160979870	0.00223487	TAGAP_6:159048542:A:G
CTF1	12	53333115	55332666	0.00223003	ITGB7_12:53199848:T:C
PDZD2	12	53330026	55329080	0.00222861	ITGB7_12:53199848:T:C
SEMA7A	2	110053116	112050051	0.00222797	ACOXL_2:111262971:G:A
CD36	11	127705178	129703387	0.00222729	FLI1_11:128734279:C:T
DKKL1	17	68085192	70084957	0.00222722	17q24_17:68168777:C:T
CEP43	12	53333115	55332666	0.00222607	ITGB7_12:53199848:T:C
CD36	3	46255633	48255278	0.00222188	CCR5_3:45871846:A:C
KLRB1	2	110053116	112050051	0.00220408	ACOXL_2:111262971:G:A
NFU1	12	53330026	55329080	0.00220366	ITGB7_12:53199848:T:C
DNAJC21	12	53324175	55323626	0.0022034	ITGB7_12:53199848:T:C
NTRK3	21	40247839	42247636	0.00219674	UBASH3A_21:42397660:G:A
MET	21	40247839	42247636	0.00219466	UBASH3A_21:42397660:G:A
METAP2	12	53333115	55332666	0.00218514	ITGB7_12:53199848:T:C
MTIF3	12	53333115	55332666	0.00217778	ITGB7_12:53199848:T:C
LGALS8	12	53324175	55323626	0.00217665	ITGB7_12:53199848:T:C
GFRA3	15	37081984	39081893	0.00217335	RASGRP1_15:38573120:CTG:C
LTA	2	110053116	112050051	0.00217037	ACOXL_2:111262971:G:A
COCH	12	53330026	55329080	0.00217032	ITGB7_12:53199848:T:C
PARK7	12	53333115	55332666	0.00216969	ITGB7_12:53199848:T:C
ULBP2	6	135762018	137761708	0.00216884	TNFAIP3_6:137844607:T:C
IL12A	2	110095121	112093319	0.00216463	ACOXL_2:111262971:G:A
LONP1	12	53324175	55323626	0.00215493	ITGB7_12:53199848:T:C
CASP7	12	53324175	55323626	0.00215368	ITGB7_12:53199848:T:C
CTSC	6	158990752	160990631	0.00214364	TAGAP_6:159048542:A:G
KLRK1	2	110053116	112050051	0.00214214	ACOXL_2:111262971:G:A
NARS1	12	53324175	55323626	0.00214039	ITGB7_12:53199848:T:C
BTC	12	53324175	55323626	0.00213924	ITGB7_12:53199848:T:C
NCR1	2	110053116	112050051	0.00213859	ACOXL_2:111262971:G:A
KLRD1	2	110053116	112050051	0.00213738	ACOXL_2:111262971:G:A
XCL1	2	110053116	112050051	0.00213619	ACOXL_2:111262971:G:A
CXCL16	2	110053116	112050051	0.00213609	ACOXL_2:111262971:G:A
CD160	2	110053116	112050051	0.00213594	ACOXL_2:111262971:G:A
PRKRA	12	53324175	55323626	0.0021203	ITGB7_12:53199848:T:C
SLC9A3R1	12	53324175	55323626	0.00211599	ITGB7_12:53199848:T:C
PNMA1	12	53333115	55332666	0.00211116	ITGB7_12:53199848:T:C
EIF4B	12	53324175	55323626	0.0021066	ITGB7_12:53199848:T:C
IL1R1	21	40247711	42247268	0.00210052	UBASH3A_21:42397660:G:A
DNMBP	12	53319107	55317863	0.0020963	ITGB7_12:53199848:T:C
CCL17	3	46217994	48217933	0.00209228	CCR5_3:45871846:A:C
F11R	12	53324175	55323626	0.0020864	ITGB7_12:53199848:T:C
SMPDL3A	5	131469782	133469332	0.00208551	IRF1_5:132431071:TGTGATACCCCAA:T
EIF4E	12	53324175	55323626	0.00208046	ITGB7_12:53199848:T:C
NUDT5	12	53324175	55323626	0.0020797	ITGB7_12:53199848:T:C
RWDD1	12	53324175	55323626	0.00207629	ITGB7_12:53199848:T:C
SMAD3	12	53324175	55323626	0.00207515	ITGB7_12:53199848:T:C
SRPK2	12	53324175	55323626	0.00207397	ITGB7_12:53199848:T:C
TFPI2	6	135762018	137761708	0.0020727	TNFAIP3_6:137844607:T:C
MOCS2	12	53324175	55323626	0.00207175	ITGB7_12:53199848:T:C
NT5C	12	53324175	55323626	0.00206929	ITGB7_12:53199848:T:C
ELAC1	12	53324175	55323626	0.00206838	ITGB7_12:53199848:T:C
MTDH	12	53324175	55323626	0.00206742	ITGB7_12:53199848:T:C
FADD	12	53324175	55323626	0.00206574	ITGB7_12:53199848:T:C
MAP2K6	12	53324175	55323626	0.00206188	ITGB7_12:53199848:T:C
KYAT1	12	53324175	55323626	0.00206148	ITGB7_12:53199848:T:C
LZTFL1	12	53324175	55323626	0.00206059	ITGB7_12:53199848:T:C
LBR	12	53319107	55317863	0.00206033	ITGB7_12:53199848:T:C
APRT	12	53319107	55317863	0.00205848	ITGB7_12:53199848:T:C
TCTN3	17	67827930	69827471	0.00205824	17q24_17:68168777:C:T
COMMD1	12	53319107	55317863	0.0020582	ITGB7_12:53199848:T:C
TXNRD1	12	53324175	55323626	0.00205815	ITGB7_12:53199848:T:C
CFHR5	1	199619538	200821492	0.00205631	CAMSAP2_1:200851482:C:A
TIA1	12	53324175	55323626	0.0020553	ITGB7_12:53199848:T:C
FUT3/FUT5	5	131433742	133433411	0.00205305	IRF1_5:132431071:TGTGATACCCCAA:T
GATD3	12	53298339	55298231	0.00205244	ITGB7_12:53199848:T:C
HEXIM1	12	53324175	55323626	0.00205112	ITGB7_12:53199848:T:C
GLRX5	12	53324175	55323626	0.0020509	ITGB7_12:53199848:T:C
HARS1	12	53324175	55323626	0.00205083	ITGB7_12:53199848:T:C
DTD1	12	53324175	55323626	0.00205065	ITGB7_12:53199848:T:C
FKBP4	12	53298339	55298231	0.00205033	ITGB7_12:53199848:T:C
PDAP1	12	53324175	55323626	0.00204736	ITGB7_12:53199848:T:C
HSBP1	12	53324175	55323626	0.00204733	ITGB7_12:53199848:T:C
OLR1	3	45450588	47449596	0.00204678	CCR5_3:45871846:A:C
MIF	12	53324175	55323626	0.00204241	ITGB7_12:53199848:T:C
FXN	12	53324175	55323626	0.00204059	ITGB7_12:53199848:T:C
PDCD5	12	53324175	55323626	0.00204001	ITGB7_12:53199848:T:C
VTA1	12	53324175	55323626	0.00203744	ITGB7_12:53199848:T:C
CASP8	12	53324175	55323626	0.00203733	ITGB7_12:53199848:T:C
CIRBP	12	53324175	55323626	0.00203657	ITGB7_12:53199848:T:C
RBPMS2	12	53319107	55317863	0.00203469	ITGB7_12:53199848:T:C
FNDC1	6	158510843	160510662	0.00202767	TAGAP_6:159048542:A:G
METAP1D	12	53298339	55298231	0.00202271	ITGB7_12:53199848:T:C
CEACAM5	21	40327139	42326813	0.00201686	UBASH3A_21:42397660:G:A
TRIAP1	12	53324175	55323626	0.00201268	ITGB7_12:53199848:T:C
CCL28	12	53324175	55323626	0.00201039	ITGB7_12:53199848:T:C
COL18A1	21	44477381	46477250	0.00200844	AIRE_21:44294411:C:T
FABP9	12	51553666	53553388	0.00200627	ITGB7_12:53199848:T:C
ICAM2	21	40247711	42247268	0.00200336	UBASH3A_21:42397660:G:A
LGALS3BP	5	131442096	133441468	0.00198978	IRF1_5:132431071:TGTGATACCCCAA:T
EZR	6	157766330	159766190	0.00198378	TAGAP_6:159048542:A:G
PCSK9	11	74739763	76739395	0.00198134	EMSY_11:76582761:G:C
KITLG	11	74739763	76739395	0.00197737	EMSY_11:76582761:G:C
LIFR	21	40243451	42243208	0.00195587	UBASH3A_21:42397660:G:A
FGL1	16	78676076	80675849	0.0019535	16q23_16:80250127:G:C
FGA	5	131422590	133421593	0.00194873	IRF1_5:132431071:TGTGATACCCCAA:T
CRTAM	2	109948569	111858108	0.00194096	ACOXL_2:111262971:G:A
GRP	15	36786402	38786156	0.00193179	RASGRP1_15:38573120:CTG:C
ENPP7	5	131417007	133416911	0.00192945	IRF1_5:132431071:TGTGATACCCCAA:T
CSF3R	1	34374713	35467390	0.00191366	PSMB2_1:35622060:C:A
PLXDC2	17	67827930	69827471	0.00190517	17q24_17:68168777:C:T
LBP	17	67827930	69827471	0.00190502	17q24_17:68168777:C:T
DLL1	21	40247711	42247268	0.00187991	UBASH3A_21:42397660:G:A
CRHBP	6	135762018	137761708	0.0018636	TNFAIP3_6:137844607:T:C
SERPINH1	11	74581699	76581648	0.00183488	EMSY_11:76582761:G:C
FLT3	6	89263446	91262958	0.00183091	BACH2_6:90296024:G:T
ADAMTS8	17	47065816	49065568	0.00182857	PRR15L_17:47951723:C:T
GNLY	3	46239247	48239002	0.00181371	CCR5_3:45871846:A:C
SOD2	6	158691652	160691552	0.00179434	TAGAP_6:159048542:A:G
SOST	12	52439430	54439380	0.00178764	ITGB7_12:53199848:T:C
KDR	6	135762018	137761708	0.00178197	TNFAIP3_6:137844607:T:C
IL15	3	46210064	48209731	0.00177936	CCR5_3:45871846:A:C
EBI3/IL27	2	109948569	111853144	0.00177215	ACOXL_2:111262971:G:A
LGMN	6	159040305	161040206	0.00177143	TAGAP_6:159048542:A:G
DLK1	17	67827930	69827471	0.00176323	17q24_17:68168777:C:T
CD84	19	44257857	46257652	0.00175368	PRKD2_19:46702450:A:G
CNTN3	16	79745485	81744886	0.00174386	16q23_16:80250127:G:C
NPTXR	7	19331819	21331587	0.00173623	ITGB8_7:20339178:G:A
CDCP1	3	44146630	46146215	0.00172813	CCR5_3:45871846:A:C
OMG	7	19355472	21355201	0.00172727	ITGB8_7:20339178:G:A
TNFRSF10C	3	46179008	48178777	0.00172083	CCR5_3:45871846:A:C
CNP	17	40945907	42945161	0.00171798	CCR7_17:40608272:T:A
PRG2	3	46173615	48172948	0.00170951	CCR5_3:45871846:A:C
FGFR4	17	67827930	69827471	0.00170464	17q24_17:68168777:C:T
FLT3LG	19	44252305	46251808	0.00170446	PRKD2_19:46702450:A:G
EDIL3	17	67827930	69827471	0.00168814	17q24_17:68168777:C:T
CD74	21	40247536	42247268	0.001646	UBASH3A_21:42397660:G:A
ACY3	2	110989441	112988983	0.00164038	ACOXL_2:111262971:G:A
CD160	1	23912588	25911798	0.00163482	RUNX3_1:24970252:A:C
OMP	11	76103515	78102895	0.00161859	EMSY_11:76582761:G:C
ITGAM	21	43888951	45888709	0.00161824	AIRE_21:44294411:C:T
CLEC3B	3	44016239	46015419	0.00161409	CCR5_3:45871846:A:C
CCL25	17	67827930	69827471	0.00159172	17q24_17:68168777:C:T
TTR	16	78721638	80720860	0.00156666	16q23_16:80250127:G:C
DYNLT1	6	157645114	159644342	0.00156369	TAGAP_6:159048542:A:G
AFP	16	78706162	80705979	0.00156256	16q23_16:80250127:G:C
APOF	17	67827930	69827471	0.00155735	17q24_17:68168777:C:T
NBN	5	131595748	133595260	0.00155523	IRF1_5:132431071:TGTGATACCCCAA:T
KLB	17	67827930	69827471	0.00155065	17q24_17:68168777:C:T
SEPTIN8	5	131783494	133783196	0.00153405	IRF1_5:132431071:TGTGATACCCCAA:T
CALCOCO1	12	52733024	54732847	0.0015337	ITGB7_12:53199848:T:C
NHLRC3	17	67827930	69827471	0.00153207	17q24_17:68168777:C:T
APOM	17	67827930	69827471	0.00152044	17q24_17:68168777:C:T
MBL2	16	78701045	80700680	0.00151491	16q23_16:80250127:G:C
HYAL1	3	45874730	46943220	0.00151407	CCR5_3:45871846:A:C
SLC51B	16	78715510	80715363	0.00150352	16q23_16:80250127:G:C
HAVCR1	17	67827930	69827471	0.00150081	17q24_17:68168777:C:T
SIRPB1	17	39020021	41019007	0.00149519	CCR7_17:40608272:T:A
PLA2G10	17	67827930	69827471	0.00149445	17q24_17:68168777:C:T
F10	16	78720640	80720490	0.00147349	16q23_16:80250127:G:C
PINLYP	17	67827930	69827471	0.00146921	17q24_17:68168777:C:T
TSHB	16	78720640	80720490	0.00143982	16q23_16:80250127:G:C
TG	16	78706162	80705979	0.00143414	16q23_16:80250127:G:C
AFM	16	78720640	80720490	0.00140745	16q23_16:80250127:G:C
DSG4	12	52855638	54855395	0.00140378	ITGB7_12:53199848:T:C
KRT19	12	51871904	53871626	0.00137758	ITGB7_12:53199848:T:C
PNLIPRP1	7	116444313	118443417	0.00137628	CFTR_7:117446559:C:T
SERPINE1	2	239571570	241571467	0.00135347	SEPT2_2:241338592:T:A
MAP2	2	239571570	241571467	0.00135063	SEPT2_2:241338592:T:A
MCEMP1	2	239571570	241571467	0.00134147	SEPT2_2:241338592:T:A
USP8	2	239571570	241571467	0.00134147	SEPT2_2:241338592:T:A
DYNLT1	2	239571570	241571467	0.00133964	SEPT2_2:241338592:T:A
OXT	2	10562697	12562310	0.00132035	2p24_2:12494668:A:T
SELPLG	17	39013290	41011866	0.00131403	CCR7_17:40608272:T:A
ATRAID	2	24423344	26209350	0.0013009	ADCY3_2:24916498:A:G
MST1	3	45601708	46647410	0.00129958	CCR5_3:45871846:A:C
IL20RA	6	136009461	138009319	0.00129747	TNFAIP3_6:137844607:T:C
PSAPL1	12	51652490	53651463	0.0012939	ITGB7_12:53199848:T:C
COL5A1	11	127738081	129737562	0.0012869	FLI1_11:128734279:C:T
CD207	2	11560958	13560671	0.001276	2p24_2:12494668:A:T
XPNPEP2	16	78720640	80720490	0.00125112	16q23_16:80250127:G:C
CASP3	4	183649328	185649294	0.00124768	IRF2_4:184381748:C:G
PAPPA	2	60428956	62428308	0.00123327	BCL11A_2:59919649:C:G
DPP6	7	19331819	21331587	0.00122499	ITGB8_7:20339178:G:A
UMOD	9	3299237	5298860	0.00121792	GLIS3_9:4283137:G:T
KRT5	12	51519367	53519177	0.00121104	ITGB7_12:53199848:T:C
CTSE	2	59498517	61498251	0.0012085	BCL11A_2:59919649:C:G
HYAL1	12	54806630	56207955	0.0011775	IKZF4_12:56024894:C:T
PLA2G1B	2	239682619	241681766	0.00117061	SEPT2_2:241338592:T:A
MSLN	2	24500240	26500163	0.00116482	ADCY3_2:24916498:A:G
BCAN	7	19355415	21355201	0.00115813	ITGB8_7:20339178:G:A
SEMA4C	2	98768570	100768408	0.00115145	AFF3_2:100150249:C:G
AGRP	17	68087030	70086701	0.00114895	17q24_17:68168777:C:T
TNFRSF10A	17	67456679	69456470	0.00114604	17q24_17:68168777:C:T
IL1RL1	2	100098407	101133888	0.00114524	AFF3_2:100150249:C:G
FAP	17	68087030	70086701	0.00114341	17q24_17:68168777:C:T
THBS2	6	168196111	170195359	0.00112471	6q27_6:170048356:G:A
AGRN	11	75773805	77772736	0.00108294	EMSY_11:76582761:G:C
KRT18	22	35149099	37149014	0.00107652	C1QTNF6_22:37185445:C:A
CLEC7A	17	39013371	41013202	0.001042	CCR7_17:40608272:T:A
SEMA3G	2	239682619	241681766	0.00103754	SEPT2_2:241338592:T:A
FLT4	22	35160792	37160679	0.00103029	C1QTNF6_22:37185445:C:A
HS6ST1	11	75760804	77760102	0.00102612	EMSY_11:76582761:G:C
CTRL	2	239682619	241681766	0.00100517	SEPT2_2:241338592:T:A
KRT19	17	40535221	42534919	0.000997388	CCR7_17:40608272:T:A
UXS1	11	75781873	77781104	0.000992565	EMSY_11:76582761:G:C
CCL13	3	45301177	47300311	0.00098471	CCR5_3:45871846:A:C
CCL2	3	45304696	47303896	0.000979605	CCR5_3:45871846:A:C
REG4	1	118816833	120498213	0.000966036	NOTCH2_1:119962909:G:A
CRISP3	3	46133892	48133023	0.000957814	CCR5_3:45871846:A:C
THPO	3	46106834	48106747	0.000952201	CCR5_3:45871846:A:C
APOF	17	46675586	48673155	0.000915745	PRR15L_17:47951723:C:T
EGFL7	2	239571570	241571467	0.000914827	SEPT2_2:241338592:T:A
DARS1	2	239571570	241571467	0.000914759	SEPT2_2:241338592:T:A
HBEGF	2	239571570	241571467	0.000914736	SEPT2_2:241338592:T:A
STAB2	6	135758468	137758368	0.000913223	TNFAIP3_6:137844607:T:C
EGFL7	1	24731056	26730744	0.000906873	RUNX3_1:24970252:A:C
ASAH2	17	46675586	48669013	0.000902551	PRR15L_17:47951723:C:T
GZMB	1	23912080	25911276	0.000897918	RUNX3_1:24970252:A:C
INHBB	17	46691231	48689313	0.000897187	PRR15L_17:47951723:C:T
CTSV	16	78897925	80897446	0.000895437	16q23_16:80250127:G:C
MUC2	11	76036999	78036368	0.000895064	EMSY_11:76582761:G:C
AFP	17	46687409	48685615	0.000878346	PRR15L_17:47951723:C:T
HBEGF	3	46106834	48106747	0.000853463	CCR5_3:45871846:A:C
SDHB	16	79463916	81463542	0.000853211	16q23_16:80250127:G:C
COQ7	16	79464365	81464178	0.000848751	16q23_16:80250127:G:C
DLL1	6	169278428	170737415	0.00083804	6q27_6:170048356:G:A
LEFTY2	16	19353785	21353082	0.000836265	GP2_16:20331769:T:C
SHBG	17	48320990	50320745	0.000810527	PRR15L_17:47951723:C:T
VEGFB	11	63276294	65275470	0.000808834	BAD_11:64340263:G:A
CLPS	2	239682619	241681766	0.000801248	SEPT2_2:241338592:T:A
PZP	17	46664465	48663124	0.000801189	PRR15L_17:47951723:C:T
CD6	2	24266185	26265597	0.000797482	ADCY3_2:24916498:A:G
SORT1	3	46045816	48045650	0.000789206	CCR5_3:45871846:A:C
GUCA2A	16	78672928	80672780	0.000771691	16q23_16:80250127:G:C
CD6	3	46056656	48055333	0.000761573	CCR5_3:45871846:A:C
MAMDC4	17	46634537	48631728	0.000759492	PRR15L_17:47951723:C:T
IL15	22	36134158	38133493	0.000747931	C1QTNF6_22:37185445:C:A
SERPINI2	2	239682619	241681766	0.000747573	SEPT2_2:241338592:T:A
HBZ	2	59498517	61498251	0.000745027	BCL11A_2:59919649:C:G
ANG	17	46613058	48612643	0.000742996	PRR15L_17:47951723:C:T
PRSS8	17	46486290	48479346	0.000719076	PRR15L_17:47951723:C:T
BST2	19	9349304	11348993	0.000702393	TYK2_19:10352442:G:C
SSC4D	17	46634537	48631728	0.000701793	PRR15L_17:47951723:C:T
PRG3	2	60423246	62422463	0.00070111	BCL11A_2:59919649:C:G
GNLY	1	23748201	25747889	0.000681751	RUNX3_1:24970252:A:C
ITGB2	3	46079688	48078590	0.000678004	CCR5_3:45871846:A:C
CLEC4G	17	67324823	69323860	0.000675405	17q24_17:68168777:C:T
UMOD	17	38678007	40676944	0.000675239	CCR7_17:40608272:T:A
NCAM1	17	38675466	40675020	0.000670318	CCR7_17:40608272:T:A
TNFRSF14	3	45884389	47882827	0.000641485	CCR5_3:45871846:A:C
BPIFB2	17	46657238	48643203	0.000640207	PRR15L_17:47951723:C:T
PGLYRP1	3	46019726	48019492	0.000638562	CCR5_3:45871846:A:C
RETN	3	46004610	48003647	0.000637947	CCR5_3:45871846:A:C
ACP5	16	78542791	80542680	0.00063787	16q23_16:80250127:G:C
LCN2	3	46004610	48003647	0.000637394	CCR5_3:45871846:A:C
LAIR2	3	46046453	48045762	0.00063632	CCR5_3:45871846:A:C
XPNPEP2	17	46501635	48500652	0.000618882	PRR15L_17:47951723:C:T
CLEC11A	3	46046453	48045762	0.000618736	CCR5_3:45871846:A:C
OSCAR	3	46046453	48045762	0.000617703	CCR5_3:45871846:A:C
ITIH1	10	6725344	8724979	0.000609401	GATA3_10:8066419:C:T
DEFA1	3	46046453	48045762	0.000601402	CCR5_3:45871846:A:C
PNLIP	6	126125853	128125364	0.000596955	CENPW_6:126369111:AT:A
GZMA	3	46046453	48045762	0.000595258	CCR5_3:45871846:A:C
FCRL5	11	127539205	129538483	0.000595102	FLI1_11:128734279:C:T
KLRF1	3	46046453	48045762	0.000595004	CCR5_3:45871846:A:C
CRTAM	3	46046453	48045762	0.000594763	CCR5_3:45871846:A:C
DRAXIN	3	46046453	48045762	0.000594757	CCR5_3:45871846:A:C
CD86	3	46046453	48045762	0.000594679	CCR5_3:45871846:A:C
KLRK1	3	46046453	48045762	0.000594651	CCR5_3:45871846:A:C
XCL1	3	46046453	48045762	0.00059463	CCR5_3:45871846:A:C
FASLG	3	46046453	48045762	0.000594575	CCR5_3:45871846:A:C
KLRD1	3	46046453	48045762	0.000594575	CCR5_3:45871846:A:C
DBH	17	67399776	69399081	0.000594125	17q24_17:68168777:C:T
LCN2	5	131970569	133970193	0.00059296	IRF1_5:132431071:TGTGATACCCCAA:T
IL1RAP	5	131883131	133882765	0.000592091	IRF1_5:132431071:TGTGATACCCCAA:T
SIGLEC7	17	67399776	69399081	0.000584885	17q24_17:68168777:C:T
PTX3	10	6732485	8732312	0.000583512	GATA3_10:8066419:C:T
TFPI2	17	67399776	69399081	0.000583176	17q24_17:68168777:C:T
MERTK	17	46546423	48543363	0.000581048	PRR15L_17:47951723:C:T
CD59	17	38671178	40670841	0.000579575	CCR7_17:40608272:T:A
CCL3	3	45296380	47295748	0.000577056	CCR5_3:45871846:A:C
PTRHD1	2	23790973	25790468	0.000554261	ADCY3_2:24916498:A:G
THBS2	14	67777485	69777096	0.000540721	ZFP36L1_14:68793794:C:G
TDGF1	3	45323601	47323036	0.000537929	CCR5_3:45871846:A:C
KLRF1	1	23750169	25748886	0.000537633	RUNX3_1:24970252:A:C
CTSF	2	240431648	242171007	0.000537141	SEPT2_2:241338592:T:A
TXNDC9	2	98498795	100498489	0.000535382	AFF3_2:100150249:C:G
FAM20A	17	67533782	69533129	0.000528535	17q24_17:68168777:C:T
CPM	16	78720640	80720490	0.0005176	16q23_16:80250127:G:C
FASLG	22	27700433	29699970	0.00049917	HORMAD2_22:30008007:C:T
ST6GAL1	1	24022782	26022618	0.000493579	RUNX3_1:24970252:A:C
MEP1A	17	48244550	50243317	0.000488223	PRR15L_17:47951723:C:T
FGF21	17	46696375	48694351	0.00048774	PRR15L_17:47951723:C:T
ERBB4	17	48164427	50163713	0.000476663	PRR15L_17:47951723:C:T
NELL1	17	48164427	50163713	0.000476657	PRR15L_17:47951723:C:T
HEPACAM2	17	48164427	50163713	0.000476645	PRR15L_17:47951723:C:T
UMOD	17	48164427	50163713	0.000476603	PRR15L_17:47951723:C:T
SDC1	17	48196992	50196542	0.000471384	PRR15L_17:47951723:C:T
FCAMR	1	23966747	25965171	0.000468441	RUNX3_1:24970252:A:C
CLEC6A	1	23966747	25965171	0.000468167	RUNX3_1:24970252:A:C
SPINK8	3	45892512	47130917	0.000467983	CCR5_3:45871846:A:C
C1QA	1	23966747	25965171	0.000467709	RUNX3_1:24970252:A:C
VEGFB	1	23966747	25965171	0.000467501	RUNX3_1:24970252:A:C
FCRLB	1	23966747	25965171	0.000467489	RUNX3_1:24970252:A:C
SPINK2	1	23966747	25965171	0.000467482	RUNX3_1:24970252:A:C
PPP3R1	1	23966747	25965171	0.000467481	RUNX3_1:24970252:A:C
LY96	1	23966747	25965171	0.000467481	RUNX3_1:24970252:A:C
JCHAIN	1	23966747	25965171	0.00046748	RUNX3_1:24970252:A:C
LY9	1	23966747	25965171	0.000467472	RUNX3_1:24970252:A:C
QPCT	1	23966747	25965171	0.000467457	RUNX3_1:24970252:A:C
NME3	1	23966747	25965171	0.000467449	RUNX3_1:24970252:A:C
GNAS	1	23966747	25965171	0.00046744	RUNX3_1:24970252:A:C
TXNDC15	1	23966747	25965171	0.000467437	RUNX3_1:24970252:A:C
IL11	1	23966747	25965171	0.000467434	RUNX3_1:24970252:A:C
SLAMF7	1	23966747	25965171	0.000467434	RUNX3_1:24970252:A:C
FCAR	1	23966747	25965171	0.000467434	RUNX3_1:24970252:A:C
IL5RA	1	23966747	25965171	0.000467434	RUNX3_1:24970252:A:C
FCRL5	1	23966747	25965171	0.000467432	RUNX3_1:24970252:A:C
CD5L	1	23966747	25965171	0.000467432	RUNX3_1:24970252:A:C
IGLC2	1	23966747	25965171	0.000467426	RUNX3_1:24970252:A:C
FCRL2	1	23966747	25965171	0.000467425	RUNX3_1:24970252:A:C
EFEMP1	1	23966747	25965171	0.000467424	RUNX3_1:24970252:A:C
ICAM3	1	23966747	25965171	0.000467412	RUNX3_1:24970252:A:C
NRP2	2	204121611	206121296	0.000462638	CTLA4_2:203861221:C:T
CSF2	5	131075913	133075757	0.00044412	IRF1_5:132431071:TGTGATACCCCAA:T
TACSTD2	17	48183312	50183269	0.000443757	PRR15L_17:47951723:C:T
LYPD8	17	48194345	50193716	0.000437623	PRR15L_17:47951723:C:T
CA12	17	48195936	50195794	0.000436758	PRR15L_17:47951723:C:T
CCL11	3	45232844	47232636	0.000433539	CCR5_3:45871846:A:C
DDR1	17	48173988	50173750	0.000432655	PRR15L_17:47951723:C:T
SERPINI2	7	116426379	118426172	0.000429044	CFTR_7:117446559:C:T
CSF1R	2	201744154	203743454	0.000412474	CTLA4_2:203861221:C:T
SPINT1	1	37886273	39885572	0.000410197	INPP5B_1:37881745:A:G
LDLRAP1	1	24551077	26550950	0.000409371	RUNX3_1:24970252:A:C
OSCAR	17	38984733	40984339	0.000400768	CCR7_17:40608272:T:A
RET	2	99962144	101961491	0.000400508	AFF3_2:100150249:C:G
ERMAP	1	24409972	26409593	0.000391771	RUNX3_1:24970252:A:C
CTRL	1	199021895	201021631	0.000388926	CAMSAP2_1:200851482:C:A
KEL	1	24421192	26420801	0.000376028	RUNX3_1:24970252:A:C
PODXL2	17	46501635	48500950	0.000374147	PRR15L_17:47951723:C:T
EPPK1	11	127692534	129691927	0.00037269	FLI1_11:128734279:C:T
AGXT	2	239855072	241853791	0.000344203	SEPT2_2:241338592:T:A
MPO	17	39003396	41003052	0.000338275	CCR7_17:40608272:T:A
PDCD1	2	240859744	242171007	0.000332505	SEPT2_2:241338592:T:A
IFNLR1	1	23187486	25187229	0.00033073	RUNX3_1:24970252:A:C
ICAM4	1	24201326	26200819	0.000324955	RUNX3_1:24970252:A:C
CA6	17	48106023	50105720	0.00031241	PRR15L_17:47951723:C:T
GCHFR	2	59490929	61490203	0.000310447	BCL11A_2:59919649:C:G
CGREF1	2	24573539	25715534	0.000309734	ADCY3_2:24916498:A:G
NPTX1	1	24235228	26235090	0.000304536	RUNX3_1:24970252:A:C
CR2	7	49284811	51283747	0.000303627	IKZF1_7:50375028:G:A
CD160	11	127197591	129197328	0.000298186	FLI1_11:128734279:C:T
IL1RL1	2	60417567	62417079	0.000296117	BCL11A_2:59919649:C:G
CPB1	7	116426379	118426172	0.000289333	CFTR_7:117446559:C:T
LRIG1	2	240298618	242171007	0.000289106	SEPT2_2:241338592:T:A
IL18R1	2	100016285	101147215	0.000284496	AFF3_2:100150249:C:G
IFNGR1	6	136210392	138209872	0.000282731	TNFAIP3_6:137844607:T:C
KEL	2	59490929	61490203	0.000277514	BCL11A_2:59919649:C:G
HEPACAM2	2	59490929	61296419	0.000276937	BCL11A_2:59919649:C:G
KLK11	2	240792123	242171007	0.000275841	SEPT2_2:241338592:T:A
GALNT5	2	59490929	61490381	0.000274425	BCL11A_2:59919649:C:G
WFIKKN1	11	127460838	129460569	0.000272766	FLI1_11:128734279:C:T
SEZ6L2	16	28881816	30880543	0.000268544	IL27_16:28487970:A:G
ICOSLG	21	43198453	45197762	0.000267572	AIRE_21:44294411:C:T
FCRL6	11	127191486	129190498	0.000266187	FLI1_11:128734279:C:T
NCR1	2	59356237	61356179	0.000242933	BCL11A_2:59919649:C:G
DRAXIN	2	59356237	61356179	0.000242649	BCL11A_2:59919649:C:G
TMPRSS5	1	200468829	202468633	0.000240845	CAMSAP2_1:200851482:C:A
GFRA3	1	200468829	202468633	0.000240842	CAMSAP2_1:200851482:C:A
ERBB4	1	200468829	202468633	0.000240832	CAMSAP2_1:200851482:C:A
CD160	1	119110910	120498213	0.000239571	NOTCH2_1:119962909:G:A
SPINK2	6	89303155	91302946	0.000238411	BACH2_6:90296024:G:T
PDCD6	6	137380926	139380480	0.000237764	TNFAIP3_6:137844607:T:C
RGMA	9	132263888	134263826	0.000237456	CEL_9:133060938:C:T
CRISP3	17	38982885	40982680	0.000233849	CCR7_17:40608272:T:A
CPA1	7	116426379	118426172	0.000233528	CFTR_7:117446559:C:T
VAMP5	9	132273847	134273583	0.000230858	CEL_9:133060938:C:T
ACP6	1	118972438	120961880	0.000224503	NOTCH2_1:119962909:G:A
NXPH3	17	47188956	48578586	0.000220573	PRR15L_17:47951723:C:T
REEP4	12	8088926	10087994	0.000217425	CD69_12:9725548:TA:T
CXCL17	8	118921939	120921349	0.000213197	COLEC10_8:119070702:A:C
MUC16	2	240791458	242171007	0.00021136	SEPT2_2:241338592:T:A
CRISP3	7	49218193	51217887	0.000206071	IKZF1_7:50375028:G:A
ASAH2	1	199291525	201290956	0.000206031	CAMSAP2_1:200851482:C:A
ACP5	11	127329653	129329291	0.000197315	FLI1_11:128734279:C:T
CD209	16	78547127	80546916	0.000195114	16q23_16:80250127:G:C
NPDC1	16	19350650	21350608	0.000179375	GP2_16:20331769:T:C
ART3	16	19345990	21345859	0.000175132	GP2_16:20331769:T:C
CXCL5	2	240706135	242171007	0.000173452	SEPT2_2:241338592:T:A
SERPINA6	1	199297601	201297540	0.000171635	CAMSAP2_1:200851482:C:A
CFHR5	1	198327981	199619330	0.000171196	PTPRC_1:198629259:G:GA
GFRA1	16	19345990	21345859	0.00017083	GP2_16:20331769:T:C
MYOM3	1	23090977	25090868	0.000169687	RUNX3_1:24970252:A:C
BMP10	14	67798862	69798427	0.000162785	ZFP36L1_14:68793794:C:G
COLEC12	16	19344519	21343911	0.000162409	GP2_16:20331769:T:C
FASLG	11	127306742	129235360	0.00015855	FLI1_11:128734279:C:T
TNFRSF19	16	19341742	21341381	0.000158284	GP2_16:20331769:T:C
GZMA	11	127246620	129246325	0.000158254	FLI1_11:128734279:C:T
KLRF1	11	127236017	129235360	0.000157761	FLI1_11:128734279:C:T
DTYMK	2	240686567	242171007	0.000153313	SEPT2_2:241338592:T:A
IL15	11	127197591	129197328	0.000151997	FLI1_11:128734279:C:T
SLITRK6	10	6735837	8735730	0.000151921	GATA3_10:8066419:C:T
IL22RA1	1	23124685	25124570	0.000148675	RUNX3_1:24970252:A:C
GZMB	11	127183442	129183107	0.000148514	FLI1_11:128734279:C:T
GZMH	11	127183442	129183107	0.000147473	FLI1_11:128734279:C:T
MFAP5	12	9662186	10811043	0.000146402	CD69_12:9725548:TA:T
MITD1	2	98187654	100187316	0.000144745	AFF3_2:100150249:C:G
ITIH5	10	6580076	8579931	0.00014444	GATA3_10:8066419:C:T
CKMT1A/B	9	132270174	134269953	0.00014388	CEL_9:133060938:C:T
CD200	16	19341742	21341381	0.000139633	GP2_16:20331769:T:C
MINK1	17	3875185	5875103	0.000137901	UBE2G1_17:4397411:T:G
JAM2	16	19350650	21350608	0.000137227	GP2_16:20331769:T:C
GP1BB	17	3932333	5932328	0.000132541	UBE2G1_17:4397411:T:G
WFIKKN1	1	23695947	25695694	0.000131807	RUNX3_1:24970252:A:C
LRP11	16	19350650	21350608	0.000131329	GP2_16:20331769:T:C
PTPRB	1	23723197	25722677	0.000130966	RUNX3_1:24970252:A:C
FABP9	17	2524432	4524069	0.000130483	UBE2G1_17:4397411:T:G
CD69	12	8767401	10766837	0.000130075	CD69_12:9725548:TA:T
CSF3	17	38973473	40973058	0.000130021	CCR7_17:40608272:T:A
F2R	9	132278954	134278718	0.000129078	CEL_9:133060938:C:T
ASAH2	1	24682015	26680446	0.000128932	RUNX3_1:24970252:A:C
ITGAL	1	24566044	26565831	0.000128495	RUNX3_1:24970252:A:C
RGMB	16	19344519	21343911	0.000127895	GP2_16:20331769:T:C
SNED1	2	240034905	242034746	0.000127026	SEPT2_2:241338592:T:A
AMBP	16	19344519	21343911	0.000126597	GP2_16:20331769:T:C
ADAM8	1	24572817	26572634	0.000125311	RUNX3_1:24970252:A:C
FCER2	2	59841164	61840745	0.000122758	BCL11A_2:59919649:C:G
AGER	16	19344519	21343911	0.0001224	GP2_16:20331769:T:C
CSF2RB	17	38982885	40982680	0.000121783	CCR7_17:40608272:T:A
FASLG	10	7425251	9424569	0.000112477	GATA3_10:8066419:C:T
IL15	10	7425251	9424569	0.000112289	GATA3_10:8066419:C:T
CAMKK1	17	2890238	4890072	0.000111109	UBE2G1_17:4397411:T:G
LYZL2	10	31605778	32682069	0.000108851	NRP1_10:33085807:A:G
CHRDL1	16	19355426	21355353	0.000105992	GP2_16:20331769:T:C
NBL1	16	19350650	21350608	0.000105562	GP2_16:20331769:T:C
KIF1C	17	4022239	6022157	0.000103983	UBE2G1_17:4397411:T:G
CLEC4C	2	59354020	61353745	0.000103873	BCL11A_2:59919649:C:G
ERP44	10	6735429	8735229	0.000102382	GATA3_10:8066419:C:T
PENK	6	135980620	137980060	0.00010102	TNFAIP3_6:137844607:T:C
CA4	4	25049045	27048591	9.99553e-05	RBPJ_4:26121697:A:C
CHGB	6	135980620	137980060	9.78013e-05	TNFAIP3_6:137844607:T:C
TCN1	2	240784010	242171007	9.69035e-05	SEPT2_2:241338592:T:A
IDS	9	132274221	134273918	9.56724e-05	CEL_9:133060938:C:T
CALCOCO2	17	47830963	49830279	9.40809e-05	PRR15L_17:47951723:C:T
IL5RA	17	46731536	48731314	9.3818e-05	PRR15L_17:47951723:C:T
FKBP1B	2	23036348	25035756	9.31365e-05	ADCY3_2:24916498:A:G
KLK11	16	19350650	21350608	9.26462e-05	GP2_16:20331769:T:C
SELL	17	39003396	41003052	9.21652e-05	CCR7_17:40608272:T:A
PTGDS	16	19345990	21345859	9.16218e-05	GP2_16:20331769:T:C
ART5	11	2641858	4641771	9.0608e-05	CDKN1C_11:2881830:G:A
EPHA2	16	19345990	21345859	8.98625e-05	GP2_16:20331769:T:C
EFNA4	16	19345990	21345859	8.78666e-05	GP2_16:20331769:T:C
SUSD5	16	19350650	21350608	8.74894e-05	GP2_16:20331769:T:C
XPNPEP2	2	60358880	62358006	8.60867e-05	BCL11A_2:59919649:C:G
CD300A	17	39023190	41022883	8.59101e-05	CCR7_17:40608272:T:A
FAM3C	16	19350650	21350608	8.53979e-05	GP2_16:20331769:T:C
IFNGR1	16	19355426	21355353	8.52523e-05	GP2_16:20331769:T:C
EGFLAM	5	35142574	36165719	8.51123e-05	IL7R_5:35895623:A:T
CYTL1	16	19348978	21348613	8.5068e-05	GP2_16:20331769:T:C
PLB1	6	137022583	139022492	8.41816e-05	TNFAIP3_6:137844607:T:C
STX3	2	23064801	25063770	8.36096e-05	ADCY3_2:24916498:A:G
CST3	16	19381242	21380291	8.26064e-05	GP2_16:20331769:T:C
SCGB1A1	2	60179109	62178393	8.23229e-05	BCL11A_2:59919649:C:G
IGFBP4	16	19348026	21347617	8.00742e-05	GP2_16:20331769:T:C
PTPRR	16	19381242	21380291	8.00335e-05	GP2_16:20331769:T:C
CCL13	8	57830219	59829836	7.92089e-05	TOX_8:58959618:A:G
TCL1A	7	49149874	51149098	7.88545e-05	IKZF1_7:50375028:G:A
CDSN	17	46849121	48848497	7.71743e-05	PRR15L_17:47951723:C:T
OGN	16	19353785	21353082	7.63894e-05	GP2_16:20331769:T:C
POF1B	2	100135266	102135220	7.63312e-05	AFF3_2:100150249:C:G
CKMT1A/B	2	100115558	102114827	7.61665e-05	AFF3_2:100150249:C:G
ADA2	2	201755162	203754944	7.50332e-05	CTLA4_2:203861221:C:T
CD300LF	17	38997410	40997258	7.45551e-05	CCR7_17:40608272:T:A
CCL24	16	78329213	80329176	7.44643e-05	16q23_16:80250127:G:C
DSG2	6	137092510	139092161	7.37796e-05	TNFAIP3_6:137844607:T:C
ATRAID	16	19349849	21349756	7.36323e-05	GP2_16:20331769:T:C
DLL1	16	19343385	21343008	7.32169e-05	GP2_16:20331769:T:C
TP53I3	2	23036601	25035756	7.31783e-05	ADCY3_2:24916498:A:G
TGFBR2	16	19343385	21343008	7.27098e-05	GP2_16:20331769:T:C
GPC1	2	239463003	241462672	7.19102e-05	SEPT2_2:241338592:T:A
NCR1	16	19343385	21343008	7.13701e-05	GP2_16:20331769:T:C
PVR	17	6203154	8202999	7.11254e-05	NEURL4_17:7337072:C:T
CRISP3	2	100019930	102019886	7.00785e-05	AFF3_2:100150249:C:G
FABP9	17	38936806	40935908	7.00763e-05	CCR7_17:40608272:T:A
CD300LG	16	19355426	21355353	6.98048e-05	GP2_16:20331769:T:C
FOLR1	16	19355426	21355353	6.78954e-05	GP2_16:20331769:T:C
KLK6	16	19355535	21355353	6.70961e-05	GP2_16:20331769:T:C
NECTIN2	16	19355426	21355353	6.69033e-05	GP2_16:20331769:T:C
CLC	17	3632343	5632002	6.54082e-05	UBE2G1_17:4397411:T:G
RGMA	17	38692857	40691498	6.46894e-05	CCR7_17:40608272:T:A
DSC2	16	19343385	21343008	6.45996e-05	GP2_16:20331769:T:C
GRP	17	47091265	49090294	6.4471e-05	PRR15L_17:47951723:C:T
PLA2G15	17	45930735	47929866	6.43583e-05	PRR15L_17:47951723:C:T
CLEC14A	16	19355426	21355353	6.31675e-05	GP2_16:20331769:T:C
TNFRSF1B	16	19381242	21380291	6.29644e-05	GP2_16:20331769:T:C
POMC	2	24171064	26170773	6.07631e-05	ADCY3_2:24916498:A:G
BTN2A1	16	19381242	21380291	5.9633e-05	GP2_16:20331769:T:C
LY6D	16	19381242	21380291	5.92226e-05	GP2_16:20331769:T:C
NCR3LG1	16	19355426	21355353	5.88879e-05	GP2_16:20331769:T:C
KLK10	1	118539344	120498213	5.881e-05	NOTCH2_1:119962909:G:A
SUOX	12	55004147	57003843	5.85744e-05	IKZF4_12:56024894:C:T
TNFRSF1A	16	19348026	21347617	5.7264e-05	GP2_16:20331769:T:C
SIRPB1	16	19355426	21355353	5.57321e-05	GP2_16:20331769:T:C
GAL	16	10038932	12038410	5.57191e-05	DEXI_16:11100914:C:T
COL9A1	10	3931495	5930917	5.54009e-05	IL2RA_10:6348488:G:A
IGFBP6	16	19354078	21353866	5.53609e-05	GP2_16:20331769:T:C
HAVCR2	16	19381242	21380291	5.50846e-05	GP2_16:20331769:T:C
TPP1	17	4374541	6374338	5.40129e-05	UBE2G1_17:4397411:T:G
NCR1	8	58183416	60182552	5.28021e-05	TOX_8:58959618:A:G
TNFRSF21	16	19381242	21380291	5.17564e-05	GP2_16:20331769:T:C
CKAP4	16	19348026	21347617	5.14309e-05	GP2_16:20331769:T:C
LYVE1	9	132273847	134273583	4.98072e-05	CEL_9:133060938:C:T
IL22	17	46731536	48731314	4.94092e-05	PRR15L_17:47951723:C:T
AGR2	8	57474825	59474648	4.78011e-05	TOX_8:58959618:A:G
ADAM22	16	19343385	21343008	4.75707e-05	GP2_16:20331769:T:C
CDSN	16	19381242	21380291	4.70941e-05	GP2_16:20331769:T:C
IL15	8	58177661	60176191	4.70541e-05	TOX_8:58959618:A:G
BSG	16	19381242	21380291	4.54528e-05	GP2_16:20331769:T:C
INHBB	8	57459180	59459105	4.39939e-05	TOX_8:58959618:A:G
CD59	16	19381242	21380291	4.34217e-05	GP2_16:20331769:T:C
SHISA5	16	19355818	21355353	4.32539e-05	GP2_16:20331769:T:C
LTBR	16	19381242	21380291	4.29975e-05	GP2_16:20331769:T:C
SPINK1	16	19381242	21380291	4.24226e-05	GP2_16:20331769:T:C
FGFR2	8	57459180	59459105	4.23996e-05	TOX_8:58959618:A:G
FGF19	8	57485930	59485600	4.23351e-05	TOX_8:58959618:A:G
UMOD	16	19333399	21333142	4.12621e-05	GP2_16:20331769:T:C
CD300LF	16	19354078	21353866	4.01466e-05	GP2_16:20331769:T:C
FGFR4	8	57408030	59407674	3.9209e-05	TOX_8:58959618:A:G
SCGN	8	57479878	59479436	3.91441e-05	TOX_8:58959618:A:G
CNDP1	8	57399370	59398514	3.87582e-05	TOX_8:58959618:A:G
PTPRN2	16	19355818	21355353	3.82387e-05	GP2_16:20331769:T:C
S100P	17	39028407	41027910	3.82305e-05	CCR7_17:40608272:T:A
VSIG4	16	19348026	21347617	3.7769e-05	GP2_16:20331769:T:C
MANSC1	16	19354078	21353866	3.75514e-05	GP2_16:20331769:T:C
CSF3R	1	35467854	37467459	3.63036e-05	PSMB2_1:35622060:C:A
TAFA5	16	19353785	21353082	3.62371e-05	GP2_16:20331769:T:C
TNFRSF13B	6	89216896	91216592	3.59456e-05	BACH2_6:90296024:G:T
EPHB4	16	19348026	21347617	3.45517e-05	GP2_16:20331769:T:C
GM2A	16	19381242	21380291	3.45097e-05	GP2_16:20331769:T:C
SORCS2	16	19355818	21355353	3.38223e-05	GP2_16:20331769:T:C
LAYN	16	19355818	21355353	3.33352e-05	GP2_16:20331769:T:C
SPOCK1	17	45813422	47812038	3.2917e-05	PRR15L_17:47951723:C:T
DEFA1	17	38997410	40997258	3.28022e-05	CCR7_17:40608272:T:A
CCL24	6	63979	1359945	3.26277e-05	IRF4_6:410417:A:G
HJV	1	144961400	146251780	3.23035e-05	IL10_1:206572797:A:G
CLEC6A	17	38998388	40998148	3.22878e-05	CCR7_17:40608272:T:A
TGFBR3	16	19381242	21380291	3.17099e-05	GP2_16:20331769:T:C
GFRAL	2	24235006	26234765	3.1609e-05	ADCY3_2:24916498:A:G
EPHB6	16	19355261	21355172	3.08966e-05	GP2_16:20331769:T:C
SMOC2	16	19381242	21380291	3.05811e-05	GP2_16:20331769:T:C
CHGB	16	19356741	21355919	3.00759e-05	GP2_16:20331769:T:C
UMOD	12	56252429	58251717	2.9926e-05	CYP27B1_12:57454925:C:G
PIK3IP1	16	19348026	21347617	2.99248e-05	GP2_16:20331769:T:C
TGOLN2	16	19354078	21353866	2.94811e-05	GP2_16:20331769:T:C
LSP1	17	39003396	41003052	2.87968e-05	CCR7_17:40608272:T:A
RETN	17	39028407	41027910	2.84651e-05	CCR7_17:40608272:T:A
INPP1	2	189286959	191286658	2.82816e-05	STAT4_2:191089321:G:A
OBP2B	10	87307858	89306318	2.82104e-05	RNLS_10:88291278:G:T
MDK	17	4365046	6365038	2.8086e-05	UBE2G1_17:4397411:T:G
CRNN	9	132270587	134270482	2.72484e-05	CEL_9:133060938:C:T
SCGN	9	132264514	134264193	2.64285e-05	CEL_9:133060938:C:T
LGMN	17	4372829	6372236	2.61195e-05	UBE2G1_17:4397411:T:G
IL12B	14	67715465	69714832	2.6088e-05	ZFP36L1_14:68793794:C:G
RSPO3	16	19381242	21380291	2.55823e-05	GP2_16:20331769:T:C
RABEP1	17	4298732	6298086	2.5303e-05	UBE2G1_17:4397411:T:G
PGLYRP1	17	38988245	40988036	2.52887e-05	CCR7_17:40608272:T:A
ADAMTSL2	14	67758423	69758357	2.5262e-05	ZFP36L1_14:68793794:C:G
NECTIN4	16	19381242	21380291	2.51724e-05	GP2_16:20331769:T:C
COMMD1	2	59958205	61000077	2.4243e-05	BCL11A_2:59919649:C:G
FCGR3B	17	38997410	40997258	2.39988e-05	CCR7_17:40608272:T:A
S100A12	17	38988245	40988036	2.36606e-05	CCR7_17:40608272:T:A
VMO1	17	3753865	5753611	2.32264e-05	UBE2G1_17:4397411:T:G
CXCL8_P10145_OID21430_v1_Oncology	17	38984733	40984339	2.30105e-05	CCR7_17:40608272:T:A
CXCL8_P10145_OID20153_v1_Cardiometabolic	17	38997410	40997258	2.29994e-05	CCR7_17:40608272:T:A
TNFRSF10C	17	38997410	40997258	2.29716e-05	CCR7_17:40608272:T:A
COL2A1	17	4299989	6299450	2.27687e-05	UBE2G1_17:4397411:T:G
CSF3R	17	38994252	40994233	2.25371e-05	CCR7_17:40608272:T:A
IL12A	14	67715465	69714832	2.19459e-05	ZFP36L1_14:68793794:C:G
TCN1	17	39003396	41003052	2.15863e-05	CCR7_17:40608272:T:A
CLEC5A	17	38994252	40994233	2.12189e-05	CCR7_17:40608272:T:A
CXCL8_P10145_OID20997_v1_Neurology	17	38988081	40987847	2.093e-05	CCR7_17:40608272:T:A
CEACAM8	17	39028407	41027910	2.08322e-05	CCR7_17:40608272:T:A
VWC2	7	48708893	50708675	2.07985e-05	IKZF1_7:50375028:G:A
CDA	17	39036502	41036192	2.07289e-05	CCR7_17:40608272:T:A
POMC	6	125865328	127864174	2.04266e-05	CENPW_6:126369111:AT:A
MANSC1	17	39003396	41003052	2.01205e-05	CCR7_17:40608272:T:A
IL1RN	17	39003396	41003052	1.99913e-05	CCR7_17:40608272:T:A
LCN2	17	38994252	40994233	1.99405e-05	CCR7_17:40608272:T:A
CPXM1	17	4365046	6365038	1.99244e-05	UBE2G1_17:4397411:T:G
FCAR	17	38994252	40994233	1.96303e-05	CCR7_17:40608272:T:A
CDH3	16	19348026	21347617	1.91916e-05	GP2_16:20331769:T:C
ARG2	14	66665417	68665245	1.89617e-05	RAD51B_14:68287700:T:C
RELT	16	19381242	21380291	1.88323e-05	GP2_16:20331769:T:C
COL15A1	16	19381242	21380291	1.8739e-05	GP2_16:20331769:T:C
CCL22	6	89296542	91296326	1.83507e-05	BACH2_6:90296024:G:T
FCN1	17	39028407	41027910	1.83032e-05	CCR7_17:40608272:T:A
SHPK	17	2610318	4609337	1.81079e-05	UBE2G1_17:4397411:T:G
PRG3	17	3659622	5659354	1.79383e-05	UBE2G1_17:4397411:T:G
PRTN3	17	39010740	41010565	1.7895e-05	CCR7_17:40608272:T:A
NCF2	17	39003396	41003052	1.76513e-05	CCR7_17:40608272:T:A
CPM	17	6166122	8165921	1.72822e-05	NEURL4_17:7337072:C:T
ENO3	17	3932071	5931889	1.71753e-05	UBE2G1_17:4397411:T:G
FSTL3	16	19381242	21380291	1.71448e-05	GP2_16:20331769:T:C
MMP8	17	39013290	41012449	1.70306e-05	CCR7_17:40608272:T:A
OLFM4	17	39020021	41019007	1.64284e-05	CCR7_17:40608272:T:A
CLMP	16	19381242	21380291	1.63336e-05	GP2_16:20331769:T:C
CEBPB	17	39020021	41019007	1.62346e-05	CCR7_17:40608272:T:A
MMP9	17	38990339	40989604	1.59127e-05	CCR7_17:40608272:T:A
LAIR1	16	19381242	21380291	1.56047e-05	GP2_16:20331769:T:C
PTPRC	1	197727163	199726629	1.55938e-05	PTPRC_1:198629259:G:GA
CLEC4D	17	38994252	40994233	1.54453e-05	CCR7_17:40608272:T:A
GATD3	21	43124795	45124508	1.54391e-05	AIRE_21:44294411:C:T
L3HYPDH	21	43143995	45143905	1.52483e-05	AIRE_21:44294411:C:T
KIRREL2	17	6166122	8165921	1.51074e-05	NEURL4_17:7337072:C:T
VNN2	17	39013290	41012449	1.50675e-05	CCR7_17:40608272:T:A
CST7	17	39020021	41019007	1.49215e-05	CCR7_17:40608272:T:A
AOC3	17	44452709	45550598	1.47404e-05	MAPT_17:45410208:C:A
OLR1	17	39021088	41021022	1.4705e-05	CCR7_17:40608272:T:A
TGFA	17	39001023	41000247	1.46517e-05	CCR7_17:40608272:T:A
GP1BA	17	3933933	5933786	1.44009e-05	UBE2G1_17:4397411:T:G
SMOC1	14	67869067	68888102	1.40631e-05	ZFP36L1_14:68793794:C:G
KIRREL2	16	74222492	76222083	1.40515e-05	CTRB2_16:75202865:C:G
CXCL8_P10145_OID20631_v1_Inflammation	17	39033556	41033504	1.39923e-05	CCR7_17:40608272:T:A
OSM	17	39021088	41021022	1.39751e-05	CCR7_17:40608272:T:A
SCARF2	16	19381242	21380291	1.34062e-05	GP2_16:20331769:T:C
F13B	1	197882825	198965052	1.31735e-05	PTPRC_1:198629259:G:GA
CCN3	8	118416876	120416481	1.31682e-05	COLEC10_8:119070702:A:C
CFHR2	1	198256929	199408875	1.25307e-05	PTPRC_1:198629259:G:GA
PTPRS	9	132268266	134267834	1.25281e-05	CEL_9:133060938:C:T
WFDC2	16	19381242	21380291	1.25191e-05	GP2_16:20331769:T:C
PLXDC1	17	38195125	40067150	1.24665e-05	GSDMB_17:39906691:A:C
CRYM	16	20251375	22250826	1.23842e-05	GP2_16:20331769:T:C
THBD	16	19381242	21380291	1.23091e-05	GP2_16:20331769:T:C
SCG2	16	19381242	21380291	1.22522e-05	GP2_16:20331769:T:C
GALNT3	17	6109177	8108710	1.21203e-05	NEURL4_17:7337072:C:T
NPTXR	17	6166122	8165921	1.11174e-05	NEURL4_17:7337072:C:T
TMEM25	17	6166122	8165921	1.09965e-05	NEURL4_17:7337072:C:T
PDGFRA	17	6288848	8288665	1.0881e-05	NEURL4_17:7337072:C:T
FUT8	14	67451808	68489999	1.07806e-05	RAD51B_14:68287700:T:C
PLXNB2	17	6166122	8165921	1.0716e-05	NEURL4_17:7337072:C:T
NPTX2	17	6166122	8165921	1.05904e-05	NEURL4_17:7337072:C:T
PCDH17	17	6166122	8165921	1.05173e-05	NEURL4_17:7337072:C:T
HSPG2	16	19381242	21380291	1.04993e-05	GP2_16:20331769:T:C
CEACAM5	17	6166122	8165921	1.04954e-05	NEURL4_17:7337072:C:T
NOTCH2	17	6166122	8165921	1.03691e-05	NEURL4_17:7337072:C:T
FGL1	17	6166122	8165921	1.03426e-05	NEURL4_17:7337072:C:T
QSOX1	17	6166122	8165921	1.03376e-05	NEURL4_17:7337072:C:T
CLEC1A	16	19381242	21380291	1.0103e-05	GP2_16:20331769:T:C
ACP5	17	6166122	8165921	1.00932e-05	NEURL4_17:7337072:C:T
THY1	17	6166122	8165921	1.00866e-05	NEURL4_17:7337072:C:T
YAP1	16	19381242	21380291	1.00427e-05	GP2_16:20331769:T:C
FCRLB	17	6166122	8165921	1.00376e-05	NEURL4_17:7337072:C:T
ADAM22	17	6166122	8165921	1.00321e-05	NEURL4_17:7337072:C:T
CPA4	17	6166122	8165921	1.00125e-05	NEURL4_17:7337072:C:T
FCRL6	17	6166122	8165921	1.00077e-05	NEURL4_17:7337072:C:T
CBLN4	17	6166122	8165921	1.00065e-05	NEURL4_17:7337072:C:T
VNN2	17	6109177	8108710	1.00028e-05	NEURL4_17:7337072:C:T
IL2RG	17	6166122	8165921	9.99431e-06	NEURL4_17:7337072:C:T
PSCA	17	6166122	8165921	9.99237e-06	NEURL4_17:7337072:C:T
TACSTD2	17	6166122	8165921	9.99155e-06	NEURL4_17:7337072:C:T
CD55	17	6166122	8165921	9.99151e-06	NEURL4_17:7337072:C:T
LEPR	17	6166122	8165921	9.99151e-06	NEURL4_17:7337072:C:T
SPINT1	17	6166122	8165921	9.99149e-06	NEURL4_17:7337072:C:T
ISLR2	17	6166122	8165921	9.99149e-06	NEURL4_17:7337072:C:T
CD28	17	6166122	8165921	9.99149e-06	NEURL4_17:7337072:C:T
GPNMB	17	6166122	8165921	9.99149e-06	NEURL4_17:7337072:C:T
LYPD8	17	6166122	8165921	9.99149e-06	NEURL4_17:7337072:C:T
KEL	17	6166122	8165921	9.99149e-06	NEURL4_17:7337072:C:T
ENPP2	17	6166122	8165921	9.99149e-06	NEURL4_17:7337072:C:T
CD300A	17	6166122	8165921	9.99149e-06	NEURL4_17:7337072:C:T
HEG1	17	6166122	8165921	9.99149e-06	NEURL4_17:7337072:C:T
IGSF21	17	6166122	8165921	9.99149e-06	NEURL4_17:7337072:C:T
EPHA4	17	6166122	8165921	9.99149e-06	NEURL4_17:7337072:C:T
FLT3	17	6166122	8165921	9.99148e-06	NEURL4_17:7337072:C:T
ADAM15	17	6166122	8165921	9.99148e-06	NEURL4_17:7337072:C:T
CNTN2	17	6166122	8165921	9.99148e-06	NEURL4_17:7337072:C:T
PLAUR	17	6166122	8165921	9.99148e-06	NEURL4_17:7337072:C:T
ITGB2	17	6166122	8165921	9.99148e-06	NEURL4_17:7337072:C:T
ENPP6	17	6166122	8165921	9.99148e-06	NEURL4_17:7337072:C:T
CD58	17	6166122	8165921	9.99148e-06	NEURL4_17:7337072:C:T
HEPACAM2	17	6166122	8165921	9.99148e-06	NEURL4_17:7337072:C:T
PLXDC2	17	6166122	8165921	9.99148e-06	NEURL4_17:7337072:C:T
IL1R1	17	6166122	8165921	9.99148e-06	NEURL4_17:7337072:C:T
OSCAR	17	6166122	8165921	9.99148e-06	NEURL4_17:7337072:C:T
CCDC80	17	6166122	8165921	9.99148e-06	NEURL4_17:7337072:C:T
IL6ST	17	6166122	8165921	9.99148e-06	NEURL4_17:7337072:C:T
MARCO	17	6166122	8165921	9.99148e-06	NEURL4_17:7337072:C:T
SIGLEC7	17	6166122	8165921	9.99148e-06	NEURL4_17:7337072:C:T
TYRO3	17	6166122	8165921	9.99148e-06	NEURL4_17:7337072:C:T
SDC1	17	6166122	8165921	9.99148e-06	NEURL4_17:7337072:C:T
ICAM5	17	6166122	8165921	9.99148e-06	NEURL4_17:7337072:C:T
CD48	17	6166122	8165921	9.99148e-06	NEURL4_17:7337072:C:T
TFF2	17	6166122	8165921	9.99148e-06	NEURL4_17:7337072:C:T
LYPD3	17	6166122	8165921	9.99148e-06	NEURL4_17:7337072:C:T
ITGB1	17	6166122	8165921	9.99148e-06	NEURL4_17:7337072:C:T
LILRA2	17	6166122	8165921	9.99148e-06	NEURL4_17:7337072:C:T
SPINK5	17	6166122	8165921	9.99148e-06	NEURL4_17:7337072:C:T
IL7R	17	6166122	8165921	9.99148e-06	NEURL4_17:7337072:C:T
PLAU	17	6166122	8165921	9.99148e-06	NEURL4_17:7337072:C:T
CNTN4	17	6166122	8165921	9.99148e-06	NEURL4_17:7337072:C:T
NPTX1	17	6166122	8165921	9.99148e-06	NEURL4_17:7337072:C:T
SIGLEC5	17	6166122	8165921	9.99148e-06	NEURL4_17:7337072:C:T
ITGAM	17	6166122	8165921	9.99148e-06	NEURL4_17:7337072:C:T
CD109	17	6166122	8165921	9.99148e-06	NEURL4_17:7337072:C:T
FOLR1	17	6166122	8165921	9.99147e-06	NEURL4_17:7337072:C:T
FCRL1	17	6166122	8165921	9.99147e-06	NEURL4_17:7337072:C:T
FCRL3	17	6166122	8165921	9.99147e-06	NEURL4_17:7337072:C:T
MILR1	17	6166122	8165921	9.99147e-06	NEURL4_17:7337072:C:T
SLAMF1	17	6166122	8165921	9.99147e-06	NEURL4_17:7337072:C:T
IL3RA	17	6166122	8165921	9.99147e-06	NEURL4_17:7337072:C:T
LY9	17	6166122	8165921	9.99147e-06	NEURL4_17:7337072:C:T
NTRK2	17	6166122	8165921	9.99147e-06	NEURL4_17:7337072:C:T
MANSC1	17	6166122	8165921	9.99147e-06	NEURL4_17:7337072:C:T
CD33	17	6166122	8165921	9.99147e-06	NEURL4_17:7337072:C:T
L1CAM	17	6166122	8165921	9.99147e-06	NEURL4_17:7337072:C:T
ERBB4	17	6166122	8165921	9.99147e-06	NEURL4_17:7337072:C:T
FLT4	17	6166122	8165921	9.99147e-06	NEURL4_17:7337072:C:T
CDH17	17	6166122	8165921	9.99147e-06	NEURL4_17:7337072:C:T
DPEP1	17	6166122	8165921	9.99147e-06	NEURL4_17:7337072:C:T
CD200R1	17	6166122	8165921	9.99147e-06	NEURL4_17:7337072:C:T
KLK11	17	6166122	8165921	9.99147e-06	NEURL4_17:7337072:C:T
MDGA1	17	6166122	8165921	9.99147e-06	NEURL4_17:7337072:C:T
CRTAM	17	6166122	8165921	9.99147e-06	NEURL4_17:7337072:C:T
TNR	17	6166122	8165921	9.99147e-06	NEURL4_17:7337072:C:T
ADGRG2	17	6166122	8165921	9.99147e-06	NEURL4_17:7337072:C:T
COMP	17	6166122	8165921	9.99147e-06	NEURL4_17:7337072:C:T
CDON	17	6166122	8165921	9.99147e-06	NEURL4_17:7337072:C:T
ADGRE1	17	6166122	8165921	9.99147e-06	NEURL4_17:7337072:C:T
NCR3LG1	17	6166122	8165921	9.99147e-06	NEURL4_17:7337072:C:T
CD86	17	6166122	8165921	9.99147e-06	NEURL4_17:7337072:C:T
PCDH9	17	6166122	8165921	9.99147e-06	NEURL4_17:7337072:C:T
PTPRM	17	6166122	8165921	9.99147e-06	NEURL4_17:7337072:C:T
SLAMF7	17	6166122	8165921	9.99147e-06	NEURL4_17:7337072:C:T
LY75	17	6166122	8165921	9.99147e-06	NEURL4_17:7337072:C:T
LIFR	17	6166122	8165921	9.99147e-06	NEURL4_17:7337072:C:T
ITGA11	17	6166122	8165921	9.99147e-06	NEURL4_17:7337072:C:T
IL4R	17	6166122	8165921	9.99147e-06	NEURL4_17:7337072:C:T
SIGLEC10	17	6166122	8165921	9.99147e-06	NEURL4_17:7337072:C:T
ICAM1	17	6166122	8165921	9.99147e-06	NEURL4_17:7337072:C:T
FCGR2A	17	6166122	8165921	9.99147e-06	NEURL4_17:7337072:C:T
PILRA	17	6166122	8165921	9.99147e-06	NEURL4_17:7337072:C:T
PODXL	17	6166122	8165921	9.99147e-06	NEURL4_17:7337072:C:T
PDCD1LG2	17	6166122	8165921	9.99147e-06	NEURL4_17:7337072:C:T
LRRC25	17	6166122	8165921	9.99147e-06	NEURL4_17:7337072:C:T
GFRA2	17	6166122	8165921	9.99147e-06	NEURL4_17:7337072:C:T
AMIGO2	17	6166122	8165921	9.99147e-06	NEURL4_17:7337072:C:T
ICOSLG	17	6166122	8165921	9.99147e-06	NEURL4_17:7337072:C:T
DPEP2	17	6166122	8165921	9.99147e-06	NEURL4_17:7337072:C:T
CA12	17	6166122	8165921	9.99146e-06	NEURL4_17:7337072:C:T
OPTC	17	6166122	8165921	9.99146e-06	NEURL4_17:7337072:C:T
THBS4	17	6166122	8165921	9.99146e-06	NEURL4_17:7337072:C:T
SIGLEC1	17	6166122	8165921	9.99146e-06	NEURL4_17:7337072:C:T
ADGRE2	17	6166122	8165921	9.99146e-06	NEURL4_17:7337072:C:T
SIRPA	17	6166122	8165921	9.99146e-06	NEURL4_17:7337072:C:T
CNTN5	17	6166122	8165921	9.99146e-06	NEURL4_17:7337072:C:T
CR1	17	6166122	8165921	9.99146e-06	NEURL4_17:7337072:C:T
DSG3	17	6166122	8165921	9.99146e-06	NEURL4_17:7337072:C:T
VCAM1	17	6166122	8165921	9.99146e-06	NEURL4_17:7337072:C:T
GAS6	17	6166122	8165921	9.99146e-06	NEURL4_17:7337072:C:T
ITGA5	17	6166122	8165921	9.99146e-06	NEURL4_17:7337072:C:T
FGFR2	17	6166122	8165921	9.99146e-06	NEURL4_17:7337072:C:T
CD80	17	6166122	8165921	9.99146e-06	NEURL4_17:7337072:C:T
GALNT5	17	6166122	8165921	9.99146e-06	NEURL4_17:7337072:C:T
CD34	17	6166122	8165921	9.99146e-06	NEURL4_17:7337072:C:T
CD163	17	6166122	8165921	9.99146e-06	NEURL4_17:7337072:C:T
TIMD4	17	6166122	8165921	9.99146e-06	NEURL4_17:7337072:C:T
AXL	17	6166122	8165921	9.99146e-06	NEURL4_17:7337072:C:T
IL18BP	17	6166122	8165921	9.99146e-06	NEURL4_17:7337072:C:T
MCAM	17	6166122	8165921	9.99146e-06	NEURL4_17:7337072:C:T
CR2	17	6166122	8165921	9.99146e-06	NEURL4_17:7337072:C:T
OSMR	17	6166122	8165921	9.99146e-06	NEURL4_17:7337072:C:T
SIGLEC9	17	6166122	8165921	9.99146e-06	NEURL4_17:7337072:C:T
EBI3/IL27	17	6166122	8165921	9.99146e-06	NEURL4_17:7337072:C:T
TNFRSF21	17	6166122	8165921	9.99146e-06	NEURL4_17:7337072:C:T
CD300C	17	6166122	8165921	9.99146e-06	NEURL4_17:7337072:C:T
MSR1	17	6166122	8165921	9.99146e-06	NEURL4_17:7337072:C:T
DDR1	17	6166122	8165921	9.99146e-06	NEURL4_17:7337072:C:T
BST1	17	6166122	8165921	9.99146e-06	NEURL4_17:7337072:C:T
FCRL2	17	6166122	8165921	9.99146e-06	NEURL4_17:7337072:C:T
ADGRE5	17	6166122	8165921	9.99146e-06	NEURL4_17:7337072:C:T
SCARF2	17	6166122	8165921	9.99146e-06	NEURL4_17:7337072:C:T
HEPH	17	6166122	8165921	9.99146e-06	NEURL4_17:7337072:C:T
PDCD1	17	6166122	8165921	9.99146e-06	NEURL4_17:7337072:C:T
LYVE1	17	6166122	8165921	9.99146e-06	NEURL4_17:7337072:C:T
ITGAV	17	6166122	8165921	9.99146e-06	NEURL4_17:7337072:C:T
ITGB7	17	6166122	8165921	9.99146e-06	NEURL4_17:7337072:C:T
ANGPT2	17	6166122	8165921	9.99146e-06	NEURL4_17:7337072:C:T
ANGPTL7	17	6166122	8165921	9.99146e-06	NEURL4_17:7337072:C:T
CSF1R	17	6166122	8165921	9.99146e-06	NEURL4_17:7337072:C:T
PRTG	17	6166122	8165921	9.99146e-06	NEURL4_17:7337072:C:T
SELL	17	6166122	8165921	9.99146e-06	NEURL4_17:7337072:C:T
IL1RL1	17	6166122	8165921	9.99146e-06	NEURL4_17:7337072:C:T
NRP1	17	6166122	8165921	9.99146e-06	NEURL4_17:7337072:C:T
PLTP	17	6166122	8165921	9.99146e-06	NEURL4_17:7337072:C:T
TNFSF8	17	6166122	8165921	9.99146e-06	NEURL4_17:7337072:C:T
PTPRC	17	6166122	8165921	9.99146e-06	NEURL4_17:7337072:C:T
STAB2	17	6166122	8165921	9.99146e-06	NEURL4_17:7337072:C:T
CLEC5A	17	6166122	8165921	9.99146e-06	NEURL4_17:7337072:C:T
CEACAM6	17	6166122	8165921	9.99146e-06	NEURL4_17:7337072:C:T
CD22	17	6166122	8165921	9.99146e-06	NEURL4_17:7337072:C:T
CD244	17	6166122	8165921	9.99146e-06	NEURL4_17:7337072:C:T
CD79B	17	6166122	8165921	9.99146e-06	NEURL4_17:7337072:C:T
ALCAM	17	6166122	8165921	9.99146e-06	NEURL4_17:7337072:C:T
LILRB1	17	6166122	8165921	9.99146e-06	NEURL4_17:7337072:C:T
ICAM2	17	6166122	8165921	9.99146e-06	NEURL4_17:7337072:C:T
ICAM3	17	6166122	8165921	9.99146e-06	NEURL4_17:7337072:C:T
ENG	17	6166122	8165921	9.99146e-06	NEURL4_17:7337072:C:T
NELL1	17	6166122	8165921	9.99146e-06	NEURL4_17:7337072:C:T
CDH5	17	6166122	8165921	9.99146e-06	NEURL4_17:7337072:C:T
EGFR	17	6166122	8165921	9.99146e-06	NEURL4_17:7337072:C:T
PDGFRB	17	6166122	8165921	9.99146e-06	NEURL4_17:7337072:C:T
ADAM9	17	6166122	8165921	9.99146e-06	NEURL4_17:7337072:C:T
ASPN	17	6166122	8165921	9.99146e-06	NEURL4_17:7337072:C:T
TCTN3	17	6166122	8165921	9.99146e-06	NEURL4_17:7337072:C:T
ANPEP	17	6166122	8165921	9.99145e-06	NEURL4_17:7337072:C:T
MRC1	17	6166122	8165921	9.99145e-06	NEURL4_17:7337072:C:T
GGT5	17	6166122	8165921	9.99145e-06	NEURL4_17:7337072:C:T
MET	17	6166122	8165921	9.99144e-06	NEURL4_17:7337072:C:T
WIF1	17	6166122	8165921	9.99144e-06	NEURL4_17:7337072:C:T
SEMA4C	17	6166122	8165921	9.99143e-06	NEURL4_17:7337072:C:T
THBS2	17	6166122	8165921	9.99143e-06	NEURL4_17:7337072:C:T
GFRAL	17	6166122	8165921	9.99143e-06	NEURL4_17:7337072:C:T
ROBO2	17	6166122	8165921	9.9914e-06	NEURL4_17:7337072:C:T
NOTCH3	17	6166122	8165921	9.99139e-06	NEURL4_17:7337072:C:T
NOTCH1	17	6166122	8165921	9.99139e-06	NEURL4_17:7337072:C:T
FCAR	17	6166122	8165921	9.99138e-06	NEURL4_17:7337072:C:T
CNTN1	17	6166122	8165921	9.99136e-06	NEURL4_17:7337072:C:T
TMPRSS5	17	6166122	8165921	9.99136e-06	NEURL4_17:7337072:C:T
SERPINI2	17	6166122	8165921	9.99135e-06	NEURL4_17:7337072:C:T
GFRA3	17	6166122	8165921	9.99135e-06	NEURL4_17:7337072:C:T
GRN	17	6166122	8165921	9.99135e-06	NEURL4_17:7337072:C:T
LRP11	17	6166122	8165921	9.99134e-06	NEURL4_17:7337072:C:T
FASLG	17	6166122	8165921	9.99133e-06	NEURL4_17:7337072:C:T
IL17RA	17	6166122	8165921	9.99131e-06	NEURL4_17:7337072:C:T
ALPP	17	6166122	8165921	9.9913e-06	NEURL4_17:7337072:C:T
ROBO1	17	6166122	8165921	9.99128e-06	NEURL4_17:7337072:C:T
NXPH3	17	6166122	8165921	9.99128e-06	NEURL4_17:7337072:C:T
PILRB	17	6166122	8165921	9.99127e-06	NEURL4_17:7337072:C:T
PTPRS	17	6166122	8165921	9.99125e-06	NEURL4_17:7337072:C:T
AOC3	17	6166122	8165921	9.99124e-06	NEURL4_17:7337072:C:T
MERTK	17	6166122	8165921	9.99124e-06	NEURL4_17:7337072:C:T
TNXB	17	6166122	8165921	9.99124e-06	NEURL4_17:7337072:C:T
ADGRG1	17	6166122	8165921	9.99124e-06	NEURL4_17:7337072:C:T
ECE1	17	6166122	8165921	9.99121e-06	NEURL4_17:7337072:C:T
BMP10	17	6166122	8165921	9.9912e-06	NEURL4_17:7337072:C:T
CDH6	17	6166122	8165921	9.99119e-06	NEURL4_17:7337072:C:T
MYOC	17	6166122	8165921	9.99118e-06	NEURL4_17:7337072:C:T
MEGF10	17	6166122	8165921	9.99117e-06	NEURL4_17:7337072:C:T
SELE	17	6166122	8165921	9.99114e-06	NEURL4_17:7337072:C:T
LILRB5	17	6166122	8165921	9.9911e-06	NEURL4_17:7337072:C:T
LILRA3	17	6166122	8165921	9.99107e-06	NEURL4_17:7337072:C:T
IGF2R	17	6166122	8165921	9.99107e-06	NEURL4_17:7337072:C:T
HAVCR2	17	6166122	8165921	9.99095e-06	NEURL4_17:7337072:C:T
CCL25	17	6166122	8165921	9.99093e-06	NEURL4_17:7337072:C:T
IFNAR1	17	6166122	8165921	9.99092e-06	NEURL4_17:7337072:C:T
IFNGR1	17	6166122	8165921	9.99087e-06	NEURL4_17:7337072:C:T
CPVL	17	6166122	8165921	9.99085e-06	NEURL4_17:7337072:C:T
DSCAM	17	6166122	8165921	9.99079e-06	NEURL4_17:7337072:C:T
ROR1	17	6166122	8165921	9.99077e-06	NEURL4_17:7337072:C:T
NCAM2	17	6166122	8165921	9.99077e-06	NEURL4_17:7337072:C:T
ADA2	17	6166122	8165921	9.99076e-06	NEURL4_17:7337072:C:T
SLAMF6	17	6166122	8165921	9.99063e-06	NEURL4_17:7337072:C:T
SDK2	17	6166122	8165921	9.99063e-06	NEURL4_17:7337072:C:T
FCGR3B	17	6166122	8165921	9.99059e-06	NEURL4_17:7337072:C:T
PTPRH	17	6166122	8165921	9.99058e-06	NEURL4_17:7337072:C:T
LILRA6	17	6166122	8165921	9.99057e-06	NEURL4_17:7337072:C:T
BMPER	17	6166122	8165921	9.99048e-06	NEURL4_17:7337072:C:T
GDF2	17	6166122	8165921	9.99028e-06	NEURL4_17:7337072:C:T
KLK8	17	6166122	8165921	9.9901e-06	NEURL4_17:7337072:C:T
BTN2A1	17	6166122	8165921	9.99001e-06	NEURL4_17:7337072:C:T
CDCP1	17	6166122	8165921	9.98998e-06	NEURL4_17:7337072:C:T
RECK	17	6166122	8165921	9.98995e-06	NEURL4_17:7337072:C:T
CLEC14A	17	6166122	8165921	9.98995e-06	NEURL4_17:7337072:C:T
RET	17	6166122	8165921	9.98982e-06	NEURL4_17:7337072:C:T
CFP	17	6166122	8165921	9.98976e-06	NEURL4_17:7337072:C:T
COL6A3	17	6166122	8165921	9.98965e-06	NEURL4_17:7337072:C:T
PEAR1	17	6166122	8165921	9.98949e-06	NEURL4_17:7337072:C:T
TIE1	17	6166122	8165921	9.9894e-06	NEURL4_17:7337072:C:T
LILRA5	17	6166122	8165921	9.98937e-06	NEURL4_17:7337072:C:T
CHRDL1	17	6166122	8165921	9.98937e-06	NEURL4_17:7337072:C:T
DSC2	17	6166122	8165921	9.98933e-06	NEURL4_17:7337072:C:T
SEZ6L2	17	6166122	8165921	9.98909e-06	NEURL4_17:7337072:C:T
SCARA5	17	6166122	8165921	9.98905e-06	NEURL4_17:7337072:C:T
KLK13	17	6166122	8165921	9.98894e-06	NEURL4_17:7337072:C:T
ALPI	17	6166122	8165921	9.98891e-06	NEURL4_17:7337072:C:T
CDH1	17	6166122	8165921	9.98864e-06	NEURL4_17:7337072:C:T
TCN1	17	6166122	8165921	9.98861e-06	NEURL4_17:7337072:C:T
CRISP3	17	6166122	8165921	9.98833e-06	NEURL4_17:7337072:C:T
SIRPB1	17	6166122	8165921	9.98811e-06	NEURL4_17:7337072:C:T
PSG1	17	6166122	8165921	9.98808e-06	NEURL4_17:7337072:C:T
BMP6	17	6166122	8165921	9.98796e-06	NEURL4_17:7337072:C:T
ADAM23	17	6166122	8165921	9.98789e-06	NEURL4_17:7337072:C:T
LILRB2	17	6166122	8165921	9.98742e-06	NEURL4_17:7337072:C:T
MICB/MICA	17	6166122	8165921	9.98689e-06	NEURL4_17:7337072:C:T
SLITRK2	17	6166122	8165921	9.98661e-06	NEURL4_17:7337072:C:T
DNER	17	6166122	8165921	9.98621e-06	NEURL4_17:7337072:C:T
NAGPA	17	6166122	8165921	9.98607e-06	NEURL4_17:7337072:C:T
ADGRD1	17	6166122	8165921	9.98595e-06	NEURL4_17:7337072:C:T
ITGB5	17	6166122	8165921	9.98551e-06	NEURL4_17:7337072:C:T
PKD1	17	6166122	8165921	9.98542e-06	NEURL4_17:7337072:C:T
THBD	17	6166122	8165921	9.98539e-06	NEURL4_17:7337072:C:T
IL10RB	17	6166122	8165921	9.98513e-06	NEURL4_17:7337072:C:T
LRTM2	17	6166122	8165921	9.98472e-06	NEURL4_17:7337072:C:T
LAMP3	17	6166122	8165921	9.98466e-06	NEURL4_17:7337072:C:T
CD74	17	6166122	8165921	9.98465e-06	NEURL4_17:7337072:C:T
TNFRSF8	17	6166122	8165921	9.98397e-06	NEURL4_17:7337072:C:T
ROR1	16	19381242	21380291	9.9837e-06	GP2_16:20331769:T:C
SLITRK1	17	6166122	8165921	9.9835e-06	NEURL4_17:7337072:C:T
VIT	17	6166122	8165921	9.98306e-06	NEURL4_17:7337072:C:T
IL6R	17	6166122	8165921	9.98129e-06	NEURL4_17:7337072:C:T
IL1R2	17	6166122	8165921	9.97972e-06	NEURL4_17:7337072:C:T
DKK3	17	6166122	8165921	9.97904e-06	NEURL4_17:7337072:C:T
CHL1	17	6166122	8165921	9.97876e-06	NEURL4_17:7337072:C:T
PECAM1	17	6166122	8165921	9.97694e-06	NEURL4_17:7337072:C:T
SEZ6	17	6166122	8165921	9.97691e-06	NEURL4_17:7337072:C:T
CD46	17	6252060	8251474	9.97612e-06	NEURL4_17:7337072:C:T
BMP4	17	6166122	8165921	9.97391e-06	NEURL4_17:7337072:C:T
TEK	17	6166122	8165921	9.97363e-06	NEURL4_17:7337072:C:T
LTBP2	17	6166122	8165921	9.96782e-06	NEURL4_17:7337072:C:T
LAMP1	17	6166122	8165921	9.96673e-06	NEURL4_17:7337072:C:T
KLRK1	17	6166122	8165921	9.96663e-06	NEURL4_17:7337072:C:T
CCN1	17	6166122	8165921	9.96629e-06	NEURL4_17:7337072:C:T
MEP1A	17	6252060	8251474	9.96443e-06	NEURL4_17:7337072:C:T
SLAMF8	17	6166122	8165921	9.96356e-06	NEURL4_17:7337072:C:T
TREML2	17	6166122	8165921	9.9602e-06	NEURL4_17:7337072:C:T
UMOD	17	6166122	8165921	9.95863e-06	NEURL4_17:7337072:C:T
NELL2	17	6166122	8165921	9.95576e-06	NEURL4_17:7337072:C:T
ICAM4	17	6166122	8165921	9.95443e-06	NEURL4_17:7337072:C:T
ACHE	17	6166122	8165921	9.95324e-06	NEURL4_17:7337072:C:T
CD83	17	6166122	8165921	9.94817e-06	NEURL4_17:7337072:C:T
EPHB4	17	6166122	8165921	9.94592e-06	NEURL4_17:7337072:C:T
PCDH12	17	6166122	8165921	9.9391e-06	NEURL4_17:7337072:C:T
LTA	17	6166122	8165921	9.93593e-06	NEURL4_17:7337072:C:T
CLEC1A	17	6166122	8165921	9.93488e-06	NEURL4_17:7337072:C:T
PLA2G15	17	6166122	8165921	9.92005e-06	NEURL4_17:7337072:C:T
SEZ6L	17	6166122	8165921	9.91732e-06	NEURL4_17:7337072:C:T
ACE	17	6166122	8165921	9.91174e-06	NEURL4_17:7337072:C:T
MAMDC2	17	6166122	8165921	9.90138e-06	NEURL4_17:7337072:C:T
PLA2G10	17	6166122	8165921	9.90118e-06	NEURL4_17:7337072:C:T
BOC	17	6166122	8165921	9.89076e-06	NEURL4_17:7337072:C:T
CSF3R	17	6166122	8165921	9.89022e-06	NEURL4_17:7337072:C:T
ACAN	17	6166122	8165921	9.88822e-06	NEURL4_17:7337072:C:T
ADAM8	17	6166122	8165921	9.86467e-06	NEURL4_17:7337072:C:T
CD276	17	6166122	8165921	9.86132e-06	NEURL4_17:7337072:C:T
BSG	17	6203154	8202999	9.85375e-06	NEURL4_17:7337072:C:T
SCG3	17	6166122	8165921	9.85093e-06	NEURL4_17:7337072:C:T
MEGF9	17	6166122	8165921	9.84634e-06	NEURL4_17:7337072:C:T
CD6	17	6203154	8202999	9.83239e-06	NEURL4_17:7337072:C:T
CLUL1	17	6166122	8165921	9.81372e-06	NEURL4_17:7337072:C:T
CHRDL2	17	6203154	8202999	9.80803e-06	NEURL4_17:7337072:C:T
BCAM	17	6166122	8165921	9.807e-06	NEURL4_17:7337072:C:T
ROBO4	17	6203154	8202999	9.80241e-06	NEURL4_17:7337072:C:T
LRP1	17	6203154	8202999	9.79955e-06	NEURL4_17:7337072:C:T
NTRK3	17	6203154	8202999	9.79304e-06	NEURL4_17:7337072:C:T
MMP7	16	19381242	21380291	9.78773e-06	GP2_16:20331769:T:C
HAVCR1	16	19381242	21380291	9.78046e-06	GP2_16:20331769:T:C
TNFRSF11B	17	6203154	8202999	9.76631e-06	NEURL4_17:7337072:C:T
F3	17	6203154	8202999	9.7599e-06	NEURL4_17:7337072:C:T
PTPRZ1	17	6203154	8202999	9.73517e-06	NEURL4_17:7337072:C:T
CSF2RA	17	6203154	8202999	9.7314e-06	NEURL4_17:7337072:C:T
FSTL1	17	6203154	8202999	9.70848e-06	NEURL4_17:7337072:C:T
GP2	17	6203154	8202999	9.70377e-06	NEURL4_17:7337072:C:T
ADGRB3	17	6203154	8202999	9.69602e-06	NEURL4_17:7337072:C:T
VSIG10	17	6203154	8202999	9.69491e-06	NEURL4_17:7337072:C:T
SIGLEC8	17	6203154	8202999	9.68568e-06	NEURL4_17:7337072:C:T
LAG3	17	6203154	8202999	9.66334e-06	NEURL4_17:7337072:C:T
SSC5D	17	6203154	8202999	9.6507e-06	NEURL4_17:7337072:C:T
CSPG4	17	6203154	8202999	9.53513e-06	NEURL4_17:7337072:C:T
B3GNT7	17	6203154	8202999	9.51747e-06	NEURL4_17:7337072:C:T
CTRC	17	6203154	8202999	9.51256e-06	NEURL4_17:7337072:C:T
ENPP5	17	6203154	8202999	9.49057e-06	NEURL4_17:7337072:C:T
SUSD2	17	6203154	8202999	9.4772e-06	NEURL4_17:7337072:C:T
HMCN2	17	6203154	8202999	9.47277e-06	NEURL4_17:7337072:C:T
OMG	17	6203154	8202999	9.47144e-06	NEURL4_17:7337072:C:T
SEMA7A	17	6203154	8202999	9.46991e-06	NEURL4_17:7337072:C:T
CSF2RB	17	6203154	8202999	9.45868e-06	NEURL4_17:7337072:C:T
VCAN	17	6203154	8202999	9.45817e-06	NEURL4_17:7337072:C:T
IGF1R	17	6203154	8202999	9.4573e-06	NEURL4_17:7337072:C:T
FLT1	17	6203154	8202999	9.45612e-06	NEURL4_17:7337072:C:T
KDR	17	6166122	8165921	9.42e-06	NEURL4_17:7337072:C:T
LY9	9	132257543	134257408	9.41349e-06	CEL_9:133060938:C:T
NRCAM	17	6166122	8165921	9.38659e-06	NEURL4_17:7337072:C:T
PGA4	17	38736563	40734911	9.35901e-06	CCR7_17:40608272:T:A
ADAMTS15	17	6166122	8165921	9.26334e-06	NEURL4_17:7337072:C:T
CXCL16	17	3738106	5738019	8.85124e-06	UBE2G1_17:4397411:T:G
GP2	16	19321038	21320857	8.54241e-06	GP2_16:20331769:T:C
JCHAIN	6	63979	1484446	8.50839e-06	IRF4_6:410417:A:G
SUOX	1	33797776	35797492	8.47295e-06	PSMB2_1:35622060:C:A
SCARF1	9	132278954	134278718	8.47019e-06	CEL_9:133060938:C:T
TNFRSF10C	1	35478496	37478165	8.44509e-06	PSMB2_1:35622060:C:A
CEACAM8	1	35478496	37478165	8.4273e-06	PSMB2_1:35622060:C:A
MANSC1	1	35478496	37478165	8.42693e-06	PSMB2_1:35622060:C:A
PRTN3	1	35478496	37478165	8.42287e-06	PSMB2_1:35622060:C:A
LCN2	1	35478496	37478165	8.42252e-06	PSMB2_1:35622060:C:A
CSF3	1	35478496	37478165	8.42246e-06	PSMB2_1:35622060:C:A
RETN	1	35478496	37478165	8.42243e-06	PSMB2_1:35622060:C:A
CRISP3	1	35478496	37478165	8.42236e-06	PSMB2_1:35622060:C:A
DEFA1	1	35478496	37478165	8.42234e-06	PSMB2_1:35622060:C:A
PGLYRP1	1	35478496	37478165	8.42231e-06	PSMB2_1:35622060:C:A
ITGB7	17	2700038	4699642	8.37045e-06	UBE2G1_17:4397411:T:G
SIGLEC6	17	6109177	8108710	8.29015e-06	NEURL4_17:7337072:C:T
PRG2	7	49245083	51244498	8.1347e-06	IKZF1_7:50375028:G:A
PRG3	7	49245083	51244498	8.03257e-06	IKZF1_7:50375028:G:A
PM20D1	2	59287902	61287287	7.97282e-06	BCL11A_2:59919649:C:G
TOP1	2	59287902	61287287	7.96046e-06	BCL11A_2:59919649:C:G
GAL	2	59287902	61287287	7.95556e-06	BCL11A_2:59919649:C:G
SPINT1	2	59267590	61267125	7.91768e-06	BCL11A_2:59919649:C:G
CA6	2	59288849	61288270	7.72663e-06	BCL11A_2:59919649:C:G
SPINK5	2	59272937	61272654	7.6688e-06	BCL11A_2:59919649:C:G
ENDOU	2	59274494	61274144	7.6657e-06	BCL11A_2:59919649:C:G
CPA4	2	59272937	61272654	7.63685e-06	BCL11A_2:59919649:C:G
MICB/MICA	12	9447046	11446704	7.60842e-06	CD69_12:9725548:TA:T
GDNF	5	35797063	36819724	7.48421e-06	IL7R_5:35895623:A:T
IGF2R	12	7979385	9979340	7.34193e-06	CD69_12:9725548:TA:T
NCR1	12	9431211	11430225	7.26677e-06	CD69_12:9725548:TA:T
LCN2	7	49218729	51218572	7.02524e-06	IKZF1_7:50375028:G:A
CLEC7A	12	9025956	11025501	6.97456e-06	CD69_12:9725548:TA:T
ACRV1	17	45569299	47568685	6.96032e-06	MAPT_17:45410208:C:A
KIR2DL2	12	9481736	11481522	6.49785e-06	CD69_12:9725548:TA:T
KIR2DL3	12	9489898	11489642	6.48238e-06	CD69_12:9725548:TA:T
ERBB2	17	38760740	40760374	6.4583e-06	CCR7_17:40608272:T:A
CDC27	17	46219479	48218995	6.43807e-06	PRR15L_17:47951723:C:T
INSR	21	43909181	45908853	6.17246e-06	AIRE_21:44294411:C:T
IGFBP7	21	44027340	46026572	6.09822e-06	AIRE_21:44294411:C:T
FLT3LG	17	6668509	8668411	5.96567e-06	NEURL4_17:7337072:C:T
CSTB	21	42732679	44732579	5.96341e-06	AIRE_21:44294411:C:T
LILRA5	1	197736145	198797052	5.921e-06	PTPRC_1:198629259:G:GA
EDA2R	17	6668509	8668411	5.90594e-06	NEURL4_17:7337072:C:T
NPTX1	1	212767596	214767413	5.88797e-06	BATF3_1:212679490:T:C
KLRK1	12	9341455	11341262	5.82299e-06	CD69_12:9725548:TA:T
CTRL	16	74221326	76221088	5.79884e-06	CTRB2_16:75202865:C:G
CD5L	17	6581551	8581392	5.6566e-06	NEURL4_17:7337072:C:T
CTSL	17	6581551	8581392	5.65552e-06	NEURL4_17:7337072:C:T
JCHAIN	17	6586517	8586345	5.65181e-06	NEURL4_17:7337072:C:T
ENPP2	12	110077339	112077179	5.53463e-06	SH2B3_12:111446804:T:C
ITGAL	21	43908261	45908128	5.47868e-06	AIRE_21:44294411:C:T
DCBLD2	21	43848973	45848668	5.45925e-06	AIRE_21:44294411:C:T
IGF1R	21	43908261	45908128	5.42391e-06	AIRE_21:44294411:C:T
SAT2	17	6536494	8536280	5.39106e-06	NEURL4_17:7337072:C:T
ITGB2	21	43908261	45908128	5.38965e-06	AIRE_21:44294411:C:T
CES2	9	132263390	134263313	5.14071e-06	CEL_9:133060938:C:T
GZMH	12	9429909	11429613	5.06974e-06	CD69_12:9725548:TA:T
OLR1	12	9139850	11139499	4.986e-06	CD69_12:9725548:TA:T
SELL	9	132268266	134267834	4.95139e-06	CEL_9:133060938:C:T
CTRB1	16	74185411	76185250	4.94701e-06	CTRB2_16:75202865:C:G
CR1	9	132270669	134270599	4.94266e-06	CEL_9:133060938:C:T
CLEC1B	12	8996148	10995804	4.83453e-06	CD69_12:9725548:TA:T
FASLG	12	9445077	11444577	4.67742e-06	CD69_12:9725548:TA:T
DNAJC21	5	33930336	35930218	4.64979e-06	IL7R_5:35895623:A:T
TRIAP1	1	192105407	194104939	4.64199e-06	RGS1_1:192546719:A:G
GZMB	12	9428931	11428801	4.62228e-06	CD69_12:9725548:TA:T
PSPN	17	45550598	47548024	4.56518e-06	MAPT_17:45410208:C:A
CRISP2	8	118413471	120412904	4.4162e-06	COLEC10_8:119070702:A:C
AGER	12	9091671	11091631	4.25045e-06	CD69_12:9725548:TA:T
ENPP2	8	118642002	120641860	4.11133e-06	COLEC10_8:119070702:A:C
PRSS27	9	132279853	134279142	4.08951e-06	CEL_9:133060938:C:T
KLRD1	12	9236627	11236471	4.05838e-06	CD69_12:9725548:TA:T
NRP1	10	32188645	34188116	3.95278e-06	NRP1_10:33085807:A:G
HYAL1	12	8163087	10163027	3.72425e-06	CD69_12:9725548:TA:T
CLEC1A	12	9077033	11076836	3.69596e-06	CD69_12:9725548:TA:T
PLSCR3	17	6393941	8393694	3.67679e-06	NEURL4_17:7337072:C:T
CFHR4	1	198282155	199310203	3.53117e-06	PTPRC_1:198629259:G:GA
LEG1	5	34268304	36268116	3.45821e-06	IL7R_5:35895623:A:T
ASGR1	17	6177049	8176524	3.32011e-06	NEURL4_17:7337072:C:T
RNASET2	2	201780536	203779787	3.25886e-06	CTLA4_2:203861221:C:T
KLK1	17	6177049	8176524	3.17612e-06	NEURL4_17:7337072:C:T
CLEC12A	12	7928062	8944960	3.14834e-06	KLRG1_12:8971336:T:C
ASGR2	17	6109177	8108710	3.04787e-06	NEURL4_17:7337072:C:T
CD300C	9	132279853	134279142	3.01846e-06	CEL_9:133060938:C:T
CTSS	9	132270669	134270599	2.91723e-06	CEL_9:133060938:C:T
PGF	14	67806332	69805375	2.87706e-06	ZFP36L1_14:68793794:C:G
RNASET2	12	7946400	9946333	2.82521e-06	CD69_12:9725548:TA:T
CLEC10A	17	6075094	8074133	2.77053e-06	NEURL4_17:7337072:C:T
CEACAM8	17	45339839	46440400	2.76919e-06	MAPT_17:45410208:C:A
S100A14	17	38383744	40383459	2.73423e-06	CCR7_17:40608272:T:A
PPP2R5A	1	211286014	213285511	2.69464e-06	BATF3_1:212679490:T:C
APRT	2	189455075	191454953	2.64036e-06	STAT4_2:191089321:G:A
SLC51B	17	38590141	40589561	2.59975e-06	CCR7_17:40608272:T:A
EPCAM	17	38492103	40491963	2.57088e-06	CCR7_17:40608272:T:A
GPA33	17	38383744	40383459	2.55677e-06	CCR7_17:40608272:T:A
BAP18	17	5985412	7985043	2.4667e-06	NEURL4_17:7337072:C:T
TNFSF12	17	6534812	8534061	2.39075e-06	NEURL4_17:7337072:C:T
CFH	1	197705646	198757746	2.33164e-06	PTPRC_1:198629259:G:GA
FCRL5	17	6559755	8558637	2.24164e-06	NEURL4_17:7337072:C:T
PTPRZ1	13	41399236	43399139	2.23091e-06	AKAP11_13:42356523:T:G
SPP1	13	41399236	43399139	2.21743e-06	AKAP11_13:42356523:T:G
OMD	13	41399236	43399139	2.21188e-06	AKAP11_13:42356523:T:G
BGLAP	13	41399236	43399139	2.21001e-06	AKAP11_13:42356523:T:G
COL1A1	13	41385322	43384596	2.20148e-06	AKAP11_13:42356523:T:G
CHAD	13	41378019	43378004	2.16896e-06	AKAP11_13:42356523:T:G
DMP1	13	41378019	43378004	2.16271e-06	AKAP11_13:42356523:T:G
QPCT	17	6559755	8558637	2.14216e-06	NEURL4_17:7337072:C:T
COL5A1	13	41378019	43378004	2.126e-06	AKAP11_13:42356523:T:G
LY96	17	6559755	8558637	2.11485e-06	NEURL4_17:7337072:C:T
SIT1	17	6394213	8394035	2.11412e-06	NEURL4_17:7337072:C:T
IL5RA	17	6559755	8558637	2.11358e-06	NEURL4_17:7337072:C:T
MZB1	17	6559755	8558637	2.1128e-06	NEURL4_17:7337072:C:T
TNFSF13	17	6559755	8558637	2.1128e-06	NEURL4_17:7337072:C:T
TNFSF11	13	41478751	43478233	2.08086e-06	AKAP11_13:42356523:T:G
SHBG	17	6628880	8628268	2.07214e-06	NEURL4_17:7337072:C:T
GHRL	4	25517365	27517081	2.0691e-06	RBPJ_4:26121697:A:C
CD1C	6	89296542	91296326	2.03844e-06	BACH2_6:90296024:G:T
IGF2R	17	45931596	47931221	1.97551e-06	PRR15L_17:47951723:C:T
PSAPL1	17	39839644	41839138	1.91225e-06	CCR7_17:40608272:T:A
FUT3/FUT5	10	4225247	6225212	1.89992e-06	IL2RA_10:6348488:G:A
SOST	13	41509240	43508575	1.89539e-06	AKAP11_13:42356523:T:G
CPVL	12	7930076	9929746	1.82349e-06	CD69_12:9725548:TA:T
VEGFB	4	24914398	26913910	1.802e-06	RBPJ_4:26121697:A:C
HEPACAM2	7	49360413	51360112	1.77658e-06	IKZF1_7:50375028:G:A
ERMAP	7	49360413	51360112	1.77658e-06	IKZF1_7:50375028:G:A
GALNT5	7	49360413	51360112	1.77658e-06	IKZF1_7:50375028:G:A
TFRC	7	49360413	51360112	1.77657e-06	IKZF1_7:50375028:G:A
BCAM	7	49360413	51360112	1.77653e-06	IKZF1_7:50375028:G:A
ICAM4	7	49360413	51360112	1.77629e-06	IKZF1_7:50375028:G:A
AHSP	7	49360413	51360112	1.77566e-06	IKZF1_7:50375028:G:A
TGM2	7	49360413	51360112	1.74239e-06	IKZF1_7:50375028:G:A
PKLR	7	49360413	51360112	1.72235e-06	IKZF1_7:50375028:G:A
TP53	17	6671492	8671350	1.70181e-06	NEURL4_17:7337072:C:T
CD46	9	132278954	134278718	1.69874e-06	CEL_9:133060938:C:T
ARG1	7	49360413	51360112	1.64247e-06	IKZF1_7:50375028:G:A
PRG3	9	131989212	133988975	1.39696e-06	CEL_9:133060938:C:T
GPNMB	6	63979	1396216	1.34229e-06	IRF4_6:410417:A:G
ZP3	17	6531765	8531556	1.34197e-06	NEURL4_17:7337072:C:T
DSG4	6	63979	1396216	1.29744e-06	IRF4_6:410417:A:G
KIT	6	63979	1396216	1.29327e-06	IRF4_6:410417:A:G
CD226	9	3773473	5772847	1.2797e-06	GLIS3_9:4283137:G:T
DNM3	1	198031655	200031571	1.24808e-06	PTPRC_1:198629259:G:GA
MDK	1	198031655	200031571	1.22451e-06	PTPRC_1:198629259:G:GA
SLC51B	9	132263390	134263313	1.20216e-06	CEL_9:133060938:C:T
PRSS27	1	198035610	200035466	1.19939e-06	PTPRC_1:198629259:G:GA
FGFBP3	1	198041651	200041512	1.19464e-06	PTPRC_1:198629259:G:GA
HBZ	1	198021408	200021199	1.18285e-06	PTPRC_1:198629259:G:GA
INHBC	12	54824530	56164654	1.17291e-06	IKZF4_12:56024894:C:T
GP1BA	1	198025695	200025364	1.1724e-06	PTPRC_1:198629259:G:GA
PRG2	1	198025695	200025364	1.16941e-06	PTPRC_1:198629259:G:GA
GOLM2	1	198025695	200025364	1.15808e-06	PTPRC_1:198629259:G:GA
CCN2	1	198041651	200041512	1.15455e-06	PTPRC_1:198629259:G:GA
PRG3	1	198041651	200041512	1.14228e-06	PTPRC_1:198629259:G:GA
EPPK1	1	198041651	200041512	1.11981e-06	PTPRC_1:198629259:G:GA
ROBO1	1	198025695	200025364	1.10726e-06	PTPRC_1:198629259:G:GA
CPXM1	1	198041651	200041512	1.08103e-06	PTPRC_1:198629259:G:GA
CFP	1	197713877	198727289	1.08049e-06	PTPRC_1:198629259:G:GA
FGF2	1	198041651	200041512	1.05973e-06	PTPRC_1:198629259:G:GA
EGLN1	1	198041651	200041512	1.05188e-06	PTPRC_1:198629259:G:GA
SCRN1	1	198041651	200041512	1.04862e-06	PTPRC_1:198629259:G:GA
DDAH1	1	198041651	200041512	1.04818e-06	PTPRC_1:198629259:G:GA
CRYGD	1	198041651	200041512	1.04808e-06	PTPRC_1:198629259:G:GA
GUCA2A	9	132270587	134270549	1.01047e-06	CEL_9:133060938:C:T
PSAPL1	12	7930076	9929746	9.46889e-07	CD69_12:9725548:TA:T
CTSZ	12	7946400	9946333	8.97704e-07	CD69_12:9725548:TA:T
PGA4	9	132270587	134270482	8.84677e-07	CEL_9:133060938:C:T
CA6	1	211249384	213248643	8.56838e-07	BATF3_1:212679490:T:C
CTSS	12	7930076	9929746	7.86508e-07	CD69_12:9725548:TA:T
LGMN	12	7946400	9946333	7.86506e-07	CD69_12:9725548:TA:T
TPP1	12	7946400	9946333	7.86501e-07	CD69_12:9725548:TA:T
HPSE	12	7946400	9946333	7.86497e-07	CD69_12:9725548:TA:T
M6PR	12	7930076	9929746	7.86495e-07	CD69_12:9725548:TA:T
PSAP	12	7930076	9929746	7.81222e-07	CD69_12:9725548:TA:T
CEACAM6	9	132263390	134263313	6.86888e-07	CEL_9:133060938:C:T
SEZ6L2	16	27642762	28880430	6.59264e-07	IL27_16:28487970:A:G
CCL8	9	131986817	133986513	6.58399e-07	CEL_9:133060938:C:T
SCG2	9	132279853	134279142	6.54204e-07	CEL_9:133060938:C:T
NPTXR	22	36552588	37764071	6.42399e-07	C1QTNF6_22:37185445:C:A
ROR1	1	63141326	65141253	6.37598e-07	PGM1_1:63648218:T:C
CPB1	22	36513246	38512596	6.1125e-07	C1QTNF6_22:37185445:C:A
CPA1	22	36513246	38512596	6.05621e-07	C1QTNF6_22:37185445:C:A
PNLIPRP1	22	36513246	38512596	5.81974e-07	C1QTNF6_22:37185445:C:A
DCBLD2	9	132274730	134274290	5.76944e-07	CEL_9:133060938:C:T
CD5	19	47330848	49330127	5.69855e-07	FUT2_19:48703417:G:A
CLEC4A	12	6991735	8991100	5.6548e-07	KLRG1_12:8971336:T:C
DDC	7	49409338	51409031	5.65294e-07	IKZF1_7:50375028:G:A
ARSB	12	7946400	9946333	5.59768e-07	CD69_12:9725548:TA:T
CFHR5	14	67834154	69833779	4.99638e-07	ZFP36L1_14:68793794:C:G
CLEC5A	12	7059236	9058774	4.9611e-07	KLRG1_12:8971336:T:C
SEMA3G	9	132345489	134345101	4.70157e-07	CEL_9:133060938:C:T
ENO2	9	131989212	133988975	4.50149e-07	CEL_9:133060938:C:T
CLPS	16	74221643	76221558	4.46366e-07	CTRB2_16:75202865:C:G
PZP	12	8162615	10162020	4.43138e-07	CD69_12:9725548:TA:T
CHCHD10	6	88330053	90329613	4.17838e-07	BACH2_6:90296024:G:T
LYVE1	10	69233400	71233323	4.1282e-07	PRF1_10:70618733:C:G
LEG1	14	67550972	69550779	4.03299e-07	ZFP36L1_14:68793794:C:G
FOLR2	9	132266786	134266395	4.02813e-07	CEL_9:133060938:C:T
VSIG4	12	111378944	113378253	3.7599e-07	SH2B3_12:111446804:T:C
FCRL1	9	132263390	134263313	3.75684e-07	CEL_9:133060938:C:T
LAMB1	9	132419402	134419193	3.74516e-07	CEL_9:133060938:C:T
MFAP5	12	7662121	9661992	3.73304e-07	KLRG1_12:8971336:T:C
EPHB4	19	48546507	50545721	3.40691e-07	FUT2_19:48703417:G:A
GNPDA1	12	8090577	10090266	3.25426e-07	CD69_12:9725548:TA:T
CLEC10A	10	69242785	71242497	3.19672e-07	PRF1_10:70618733:C:G
NEFL	16	74245115	76244880	3.147e-07	CTRB2_16:75202865:C:G
B3GNT7	9	132255747	134255235	2.98666e-07	CEL_9:133060938:C:T
PKD2	11	64169522	66169005	2.94909e-07	BAD_11:64340263:G:A
PLA2G10	1	61689869	63689641	2.76014e-07	PGM1_1:63648218:T:C
PCBD1	10	69888666	71888455	2.67453e-07	PRF1_10:70618733:C:G
KLRB1	12	8601245	10600600	2.56768e-07	CD69_12:9725548:TA:T
NRP1	1	61670310	63670041	2.47535e-07	PGM1_1:63648218:T:C
MERTK	19	48513372	50513085	2.30393e-07	FUT2_19:48703417:G:A
PTPRC	9	132270587	134270482	2.28836e-07	CEL_9:133060938:C:T
KLK14	17	45549315	47548024	2.14637e-07	MAPT_17:45410208:C:A
CRIP2	9	132269873	134269772	1.981e-07	CEL_9:133060938:C:T
FCRL5	7	49310946	51310490	1.87525e-07	IKZF1_7:50375028:G:A
SFTPA2	9	132255747	134255235	1.86118e-07	CEL_9:133060938:C:T
CLEC12A	12	8945042	10944970	1.68308e-07	CD69_12:9725548:TA:T
CDH6	9	131989212	133988975	1.67679e-07	CEL_9:133060938:C:T
SERPINH1	7	49297501	51296497	1.50304e-07	IKZF1_7:50375028:G:A
CPA1	19	47756607	49756465	1.46969e-07	FUT2_19:48703417:G:A
FCGR3B	7	49314412	51314093	1.46723e-07	IKZF1_7:50375028:G:A
ANKRD54	22	37028753	39028525	1.43737e-07	C1QTNF6_22:37185445:C:A
ACVRL1	9	132317716	134317601	1.36863e-07	CEL_9:133060938:C:T
IL5RA	7	49312209	51311871	1.30353e-07	IKZF1_7:50375028:G:A
FCRLB	7	49313350	51312949	1.29375e-07	IKZF1_7:50375028:G:A
CD300LG	11	63250648	65250510	1.25585e-07	BAD_11:64340263:G:A
GFAP	17	43914082	45913906	1.25122e-07	MAPT_17:45410208:C:A
SIRPA	20	881524	2880996	1.24793e-07	SIRPG_20:1677095:G:A
PGR	20	916936	2916774	1.24341e-07	SIRPG_20:1677095:G:A
AMBP	2	161108361	163107701	1.16508e-07	IFIH1_2:162268127:T:C
CLEC7A	12	7991584	9025836	1.14081e-07	KLRG1_12:8971336:T:C
HYOU1	19	48535044	50534048	1.09934e-07	FUT2_19:48703417:G:A
DNER	9	2734038	4733652	1.09732e-07	GLIS3_9:4283137:G:T
CD300LG	17	44699657	45906715	1.077e-07	MAPT_17:45410208:C:A
LPO	1	205932436	207932265	1.06245e-07	IL10_1:206572797:A:G
SCT	9	132263390	134263313	1.03323e-07	CEL_9:133060938:C:T
LGMN	19	47271456	49270845	1.02555e-07	FUT2_19:48703417:G:A
LMNB2	20	940109	2938142	1.0036e-07	SIRPG_20:1677095:G:A
CDA	11	1304304	3295234	1.00053e-07	CDKN1C_11:2881830:G:A
HYOU1	22	35358209	37358135	9.25197e-08	C1QTNF6_22:37185445:C:A
PLA2G1B	9	132079047	134078667	9.24308e-08	CEL_9:133060938:C:T
GP5	9	3763525	5762894	8.97208e-08	GLIS3_9:4283137:G:T
AHSP	22	36066944	38066834	8.54578e-08	C1QTNF6_22:37185445:C:A
CPOX	22	36066944	38066834	8.48831e-08	C1QTNF6_22:37185445:C:A
SH3BP1	22	36633873	38633690	8.31582e-08	C1QTNF6_22:37185445:C:A
PVALB	22	35852062	37851783	8.29581e-08	C1QTNF6_22:37185445:C:A
TST	22	35862642	37862422	8.21623e-08	C1QTNF6_22:37185445:C:A
APOL1	22	35264879	37264661	7.97238e-08	C1QTNF6_22:37185445:C:A
KLRF1	12	8832576	10832285	7.89326e-08	CD69_12:9725548:TA:T
BPIFA2	9	132273847	134273583	7.81597e-08	CEL_9:133060938:C:T
MELTF	22	36074137	38072636	7.75823e-08	C1QTNF6_22:37185445:C:A
ADA2	12	8115997	10115895	7.73795e-08	CD69_12:9725548:TA:T
EPO	22	36066944	38066673	7.73434e-08	C1QTNF6_22:37185445:C:A
TFRC	22	36074640	38074502	7.71697e-08	C1QTNF6_22:37185445:C:A
SCARF1	9	3773473	5772847	7.28478e-08	GLIS3_9:4283137:G:T
CXCL6	9	3773473	5772847	6.92926e-08	GLIS3_9:4283137:G:T
ICA1	22	37061895	39060201	6.66915e-08	C1QTNF6_22:37185445:C:A
SARG	12	6990567	8988271	6.60563e-08	KLRG1_12:8971336:T:C
PLA2G1B	22	27931745	29930812	6.54458e-08	HORMAD2_22:30008007:C:T
CD207	6	89222236	91221917	6.41451e-08	BACH2_6:90296024:G:T
ROR1	2	161108361	163107701	6.36353e-08	IFIH1_2:162268127:T:C
LILRA2	9	132279853	134279142	6.3194e-08	CEL_9:133060938:C:T
ARG2	12	6990567	8988271	6.28711e-08	KLRG1_12:8971336:T:C
TNFSF10	6	88330053	90329613	6.25118e-08	BACH2_6:90296024:G:T
LGALS3BP	9	132256233	134255235	6.13196e-08	CEL_9:133060938:C:T
PRG2	2	161103015	163101605	6.11838e-08	IFIH1_2:162268127:T:C
TGFBR2	2	161108361	163107701	6.11172e-08	IFIH1_2:162268127:T:C
PLAUR	9	132256233	134255235	6.07883e-08	CEL_9:133060938:C:T
LPL	6	126133750	128133447	6.03039e-08	CENPW_6:126369111:AT:A
CCL28	12	6990567	8989069	5.58477e-08	KLRG1_12:8971336:T:C
HSBP1	12	7008488	9008253	5.52036e-08	KLRG1_12:8971336:T:C
CLEC6A	12	7443861	9443368	5.4891e-08	KLRG1_12:8971336:T:C
CSF2RB	22	35870960	37870796	5.48452e-08	C1QTNF6_22:37185445:C:A
XCL1	10	4973662	6973415	5.22987e-08	IL2RA_10:6348488:G:A
LGALS1	22	36675184	38674917	5.01686e-08	C1QTNF6_22:37185445:C:A
PDCD6	12	8115997	10115895	4.9369e-08	CD69_12:9725548:TA:T
KLK13	12	8115997	10115895	4.8593e-08	CD69_12:9725548:TA:T
NME3	12	8090577	10090266	4.82566e-08	CD69_12:9725548:TA:T
SLC4A1	1	206620828	208620570	4.77404e-08	IL10_1:206572797:A:G
LTBP3	11	63463904	64479599	4.69086e-08	BAD_11:64340263:G:A
CLEC4D	12	7511833	9509591	4.66663e-08	KLRG1_12:8971336:T:C
SH2B3	9	3744953	5744681	4.58618e-08	GLIS3_9:4283137:G:T
SNAP25	9	131989212	133988975	4.42081e-08	CEL_9:133060938:C:T
PRDX5	11	63319798	65319132	4.12649e-08	BAD_11:64340263:G:A
COL1A1	9	132274730	134274290	4.07514e-08	CEL_9:133060938:C:T
CRISP3	9	131989212	133988975	3.48551e-08	CEL_9:133060938:C:T
TNFRSF21	2	161108361	163107701	3.03643e-08	IFIH1_2:162268127:T:C
DPEP1	9	132274730	134274290	3.02875e-08	CEL_9:133060938:C:T
RSPO1	9	131986817	133986513	2.90445e-08	CEL_9:133060938:C:T
HEXIM1	17	44167665	46166916	2.88912e-08	MAPT_17:45410208:C:A
FCGR2A	9	132270587	134270549	2.73748e-08	CEL_9:133060938:C:T
DCBLD2	19	48544775	50544506	2.71706e-08	FUT2_19:48703417:G:A
SLITRK6	9	132296776	134295811	2.68878e-08	CEL_9:133060938:C:T
AKR1C4	10	4219306	6218830	2.64401e-08	IL2RA_10:6348488:G:A
PM20D1	9	132266786	134266395	2.4859e-08	CEL_9:133060938:C:T
CPXM1	9	3745669	5745641	2.36123e-08	GLIS3_9:4283137:G:T
CD36	14	67133164	69132766	2.15441e-08	ZFP36L1_14:68793794:C:G
CPVL	9	132263390	134263313	2.1534e-08	CEL_9:133060938:C:T
CCS	11	64245438	65414373	2.13161e-08	BAD_11:64340263:G:A
ALCAM	9	132252719	134252238	2.11005e-08	CEL_9:133060938:C:T
IFNAR1	19	9359402	11359281	2.08605e-08	TYK2_19:10352442:G:C
CRACR2A	11	64164498	66164448	1.95275e-08	BAD_11:64340263:G:A
PRL	11	1192300	3176319	1.93488e-08	CDKN1C_11:2881830:G:A
FAM171B	9	132256233	134255235	1.82346e-08	CEL_9:133060938:C:T
TIE1	19	47750322	49750044	1.75203e-08	FUT2_19:48703417:G:A
NME3	22	29365097	31364717	1.74996e-08	HORMAD2_22:30008007:C:T
GPHA2	11	63963109	65962746	1.70155e-08	BAD_11:64340263:G:A
CD5L	16	9881379	11880003	1.47295e-08	DEXI_16:11100914:C:T
TBC1D5	11	64130957	66130706	1.40162e-08	BAD_11:64340263:G:A
SDC4	9	131990427	133989339	1.4016e-08	CEL_9:133060938:C:T
IRAG2	11	64109346	66109099	1.34654e-08	BAD_11:64340263:G:A
SNX15	11	64024251	66024110	1.31598e-08	BAD_11:64340263:G:A
GFAP	11	64204215	66203872	1.27924e-08	BAD_11:64340263:G:A
CORO1A	11	64155662	66154593	1.27374e-08	BAD_11:64340263:G:A
DMP1	9	132266786	134266395	1.24931e-08	CEL_9:133060938:C:T
STX4	11	64170743	66170227	1.2407e-08	BAD_11:64340263:G:A
SMTN	11	64169522	66169005	1.17083e-08	BAD_11:64340263:G:A
NOS3	9	132266242	134265793	1.15377e-08	CEL_9:133060938:C:T
TXNDC15	16	10681349	12680792	1.09575e-08	DEXI_16:11100914:C:T
F11R	9	3744953	5744681	1.01888e-08	GLIS3_9:4283137:G:T
NME3	2	202110893	204110702	9.48451e-09	CTLA4_2:203861221:C:T
TNFRSF6B	9	132263390	134263313	9.06261e-09	CEL_9:133060938:C:T
CD1C	19	48476168	50475908	8.9535e-09	FUT2_19:48703417:G:A
CD207	10	88055844	90055693	8.78355e-09	RNLS_10:88291278:G:T
LRPAP1	11	64151117	66150472	8.47739e-09	BAD_11:64340263:G:A
EGFL7	11	64151117	66150472	8.35678e-09	BAD_11:64340263:G:A
INSL5	19	44679109	46678984	8.27713e-09	PRKD2_19:46702450:A:G
CRYBB2	11	2005755	4005689	8.1236e-09	CDKN1C_11:2881830:G:A
LYVE1	20	1126171	3125669	7.78133e-09	SIRPG_20:1677095:G:A
FLRT2	9	132252719	134252238	7.49936e-09	CEL_9:133060938:C:T
PRG2	11	1301981	3295234	7.23939e-09	CDKN1C_11:2881830:G:A
DDR1	9	132273847	134273583	6.88304e-09	CEL_9:133060938:C:T
PODXL2	9	132279853	134279142	6.79345e-09	CEL_9:133060938:C:T
LAMP3	11	220223	2219985	6.75398e-09	INS_11:2160994:A:T
CDKN1A	14	67736427	69736168	6.73219e-09	ZFP36L1_14:68793794:C:G
LTBP3	2	202198238	204197738	6.68849e-09	CTLA4_2:203861221:C:T
CDH15	10	4204250	6204199	6.30296e-09	IL2RA_10:6348488:G:A
CA11	19	47613035	49612575	5.99431e-09	FUT2_19:48703417:G:A
EFNB2	9	132276247	134275892	5.95715e-09	CEL_9:133060938:C:T
FGFBP1	19	10080726	12080418	5.69253e-09	TYK2_19:10352442:G:C
KITLG	9	132273997	134273918	5.33617e-09	CEL_9:133060938:C:T
FSTL1	9	132266786	134266395	5.06769e-09	CEL_9:133060938:C:T
CST6	2	161074552	163074150	4.95451e-09	IFIH1_2:162268127:T:C
KAZALD1	9	132266786	134266395	4.73181e-09	CEL_9:133060938:C:T
LAMP3	9	132273997	134273918	4.70771e-09	CEL_9:133060938:C:T
SDC4	14	99709957	101709518	4.69743e-09	DLK1_14:100840110:T:C
EPPK1	9	131989212	133988975	4.58543e-09	CEL_9:133060938:C:T
SDC4	20	950362	2950124	4.52796e-09	SIRPG_20:1677095:G:A
GNLY	10	4973662	6973415	4.2585e-09	IL2RA_10:6348488:G:A
TOP1	9	132276247	134275892	4.20898e-09	CEL_9:133060938:C:T
SIRPB1	20	483282	2482968	3.87507e-09	SIRPG_20:1677095:G:A
PSG1	20	1483577	3482970	3.83995e-09	SIRPG_20:1677095:G:A
EGFL7	1	204802601	206801876	3.53678e-09	IL10_1:206572797:A:G
EGFL7	9	131990427	133989339	3.48969e-09	CEL_9:133060938:C:T
SFTPD	11	220223	2219985	3.31546e-09	INS_11:2160994:A:T
WARS	14	99376334	101376159	3.12455e-09	DLK1_14:100840110:T:C
CD86	9	132279853	134279142	3.08911e-09	CEL_9:133060938:C:T
CD244	14	99704279	101704117	3.04205e-09	DLK1_14:100840110:T:C
ERMAP	9	132263390	134263313	2.98497e-09	CEL_9:133060938:C:T
CCN3	12	56134068	58133391	1.94151e-09	CYP27B1_12:57454925:C:G
SUSD5	2	161108361	163107701	1.88067e-09	IFIH1_2:162268127:T:C
CCN4	9	131989212	133988975	1.66936e-09	CEL_9:133060938:C:T
EDAR	9	3746413	5746010	1.65303e-09	GLIS3_9:4283137:G:T
GCNT1	9	132273847	134273583	1.56558e-09	CEL_9:133060938:C:T
CLEC5A	20	570752	2570282	1.47592e-09	SIRPG_20:1677095:G:A
NSFL1C	20	504617	2504579	1.30437e-09	SIRPG_20:1677095:G:A
COL2A1	7	26148202	28148065	1.30173e-09	SKAP2_7:26864711:C:G
PLA2G15	16	10742802	12742626	1.28945e-09	DEXI_16:11100914:C:T
SSC4D	19	44735702	46735545	1.2854e-09	PRKD2_19:46702450:A:G
ELN	9	132274221	134273918	1.15592e-09	CEL_9:133060938:C:T
FCAMR	1	205944334	207944204	1.14938e-09	IL10_1:206572797:A:G
IL15RA	9	132263390	134263313	1.13863e-09	CEL_9:133060938:C:T
FGF21	19	47757495	49757280	1.13389e-09	FUT2_19:48703417:G:A
MMP1	12	55758176	57757513	1.13255e-09	IKZF4_12:56024894:C:T
ADAMTS16	1	206337711	208337460	1.09823e-09	IL10_1:206572797:A:G
INSL5	7	26192963	28192489	1.04224e-09	SKAP2_7:26864711:C:G
BPIFA2	7	25060681	27060005	1.00065e-09	SKAP2_7:26864711:C:G
THBD	2	161108361	163107701	9.24691e-10	IFIH1_2:162268127:T:C
SLC9A3R2	9	132271185	134270706	9.22366e-10	CEL_9:133060938:C:T
CLEC14A	2	161108361	163107701	8.47025e-10	IFIH1_2:162268127:T:C
LCAT	16	10697206	12696865	8.30507e-10	DEXI_16:11100914:C:T
DKKL1	9	132274730	134274290	8.04008e-10	CEL_9:133060938:C:T
ANXA5	4	120677527	122677133	7.71053e-10	IL2_4:122322439:A:ATC
OSMR	9	132262539	134262036	7.25359e-10	CEL_9:133060938:C:T
KDR	10	87994983	89994641	7.15889e-10	RNLS_10:88291278:G:T
CPXM1	9	131986817	133986513	6.92098e-10	CEL_9:133060938:C:T
FGF2	4	121651084	123650740	6.27951e-10	IL2_4:122322439:A:ATC
CD27	7	24980240	26978999	6.19206e-10	SKAP2_7:26864711:C:G
AGR2	11	199492	2199328	5.88833e-10	INS_11:2160994:A:T
NOTCH3	9	132273997	134273918	5.85038e-10	CEL_9:133060938:C:T
EPHA2	2	161103015	163101605	5.61167e-10	IFIH1_2:162268127:T:C
SFTPA2	2	202076342	204076230	5.05203e-10	CTLA4_2:203861221:C:T
ERBB2	9	132255817	134255235	4.61876e-10	CEL_9:133060938:C:T
AOC3	9	132242992	134242855	4.49132e-10	CEL_9:133060938:C:T
HDDC2	6	126152269	127856664	4.4881e-10	CENPW_6:126369111:AT:A
LGMN	9	132276366	134275892	4.43044e-10	CEL_9:133060938:C:T
HBEGF	9	3746739	5746528	3.90855e-10	GLIS3_9:4283137:G:T
CPA1	9	132246290	134246154	3.90482e-10	CEL_9:133060938:C:T
EDAR	14	66940872	68940742	3.82944e-10	ZFP36L1_14:68793794:C:G
TDGF1	9	132273997	134273918	3.4726e-10	CEL_9:133060938:C:T
CCL17	9	131986817	133986513	3.34748e-10	CEL_9:133060938:C:T
EBI3/IL27	12	55997702	57997466	3.23751e-10	IKZF4_12:56024894:C:T
ADAM22	2	161108361	163107701	3.22729e-10	IFIH1_2:162268127:T:C
CNTNAP2	9	132274730	134274290	3.1583e-10	CEL_9:133060938:C:T
BCHE	6	88330053	90329613	3.09586e-10	BACH2_6:90296024:G:T
VIT	4	164428734	166428393	3.07789e-10	CPE_4:165654287:C:T
MET	7	115672677	117672296	2.95354e-10	CFTR_7:117446559:C:T
SORT1	9	3763194	5762894	2.55619e-10	GLIS3_9:4283137:G:T
CD14	9	132274221	134273918	2.44104e-10	CEL_9:133060938:C:T
APOBR	9	132271185	134270706	2.38391e-10	CEL_9:133060938:C:T
TCTN3	9	132263390	134263313	2.28255e-10	CEL_9:133060938:C:T
CRISP2	21	40874871	42874709	2.12078e-10	UBASH3A_21:42397660:G:A
CTHRC1	9	132274730	134274290	1.8667e-10	CEL_9:133060938:C:T
TCN2	9	132263390	134263313	1.66191e-10	CEL_9:133060938:C:T
SEMA3F	9	132264514	134264193	1.65323e-10	CEL_9:133060938:C:T
MLN	9	132264514	134264193	1.62389e-10	CEL_9:133060938:C:T
CTRC	22	27856052	29851068	1.49369e-10	HORMAD2_22:30008007:C:T
SPINT2	9	132263390	134263313	1.45502e-10	CEL_9:133060938:C:T
TLR4	9	132274730	134274290	1.4533e-10	CEL_9:133060938:C:T
ADAM9	9	132273997	134273918	1.43116e-10	CEL_9:133060938:C:T
MANSC1	2	161108361	163107701	1.42815e-10	IFIH1_2:162268127:T:C
CEACAM16	19	45705637	46881242	1.42737e-10	PRKD2_19:46702450:A:G
MFAP4	9	132273997	134273918	1.39086e-10	CEL_9:133060938:C:T
TOP1	1	204775122	206774655	1.37121e-10	IL10_1:206572797:A:G
PM20D1	1	204775122	206774655	1.37121e-10	IL10_1:206572797:A:G
STC1	9	132266786	134266395	1.32819e-10	CEL_9:133060938:C:T
IL15	10	4976887	6976512	1.28508e-10	IL2RA_10:6348488:G:A
CD22	9	132263390	134263313	1.23923e-10	CEL_9:133060938:C:T
LECT2	9	132273997	134273918	1.2219e-10	CEL_9:133060938:C:T
MSR1	9	132279853	134279142	1.1895e-10	CEL_9:133060938:C:T
MFAP5	9	132274730	134274290	1.16625e-10	CEL_9:133060938:C:T
SELE	9	132166965	134166923	1.16603e-10	CEL_9:133060938:C:T
TLR3	9	132279853	134279142	1.1657e-10	CEL_9:133060938:C:T
PTPRF	9	132273997	134273918	1.16333e-10	CEL_9:133060938:C:T
ABO	9	132167392	134167047	1.16278e-10	CEL_9:133060938:C:T
REG1B	9	132274221	134273918	1.16056e-10	CEL_9:133060938:C:T
VWF	9	132268266	134267834	1.16011e-10	CEL_9:133060938:C:T
MET	9	132273997	134273918	1.1594e-10	CEL_9:133060938:C:T
SCARF2	9	132273997	134273918	1.15839e-10	CEL_9:133060938:C:T
TNFRSF11A	9	132276247	134275892	1.15807e-10	CEL_9:133060938:C:T
GALNT5	9	132273997	134273918	1.15799e-10	CEL_9:133060938:C:T
NCR3LG1	9	132273997	134273918	1.15738e-10	CEL_9:133060938:C:T
SIRPA	9	132273997	134273918	1.15738e-10	CEL_9:133060938:C:T
MERTK	9	132263390	134263313	1.15691e-10	CEL_9:133060938:C:T
TNFSF12	9	132263390	134263313	1.15691e-10	CEL_9:133060938:C:T
PLXNB2	9	132266786	134266395	1.15686e-10	CEL_9:133060938:C:T
TNFSF8	9	132271185	134270706	1.15654e-10	CEL_9:133060938:C:T
NFASC	9	132266786	134266395	1.15646e-10	CEL_9:133060938:C:T
PRND	9	132273997	134273918	1.15637e-10	CEL_9:133060938:C:T
TIMD4	9	132271185	134270706	1.15634e-10	CEL_9:133060938:C:T
HEPH	9	132264514	134264193	1.15631e-10	CEL_9:133060938:C:T
TFRC	9	132271185	134270706	1.15592e-10	CEL_9:133060938:C:T
COCH	9	132263390	134263313	1.1559e-10	CEL_9:133060938:C:T
PCDH12	9	132266786	134266395	1.15565e-10	CEL_9:133060938:C:T
TGFB1	9	132266786	134266395	1.15565e-10	CEL_9:133060938:C:T
PRAP1	9	132264514	134264193	1.15551e-10	CEL_9:133060938:C:T
SIGLEC9	9	132263390	134263313	1.1555e-10	CEL_9:133060938:C:T
WIF1	9	132263390	134263313	1.1555e-10	CEL_9:133060938:C:T
ACE	9	132263390	134263313	1.1555e-10	CEL_9:133060938:C:T
NRCAM	9	132274730	134274290	1.15549e-10	CEL_9:133060938:C:T
SDC1	9	132274730	134274290	1.15544e-10	CEL_9:133060938:C:T
IFNAR1	9	132263390	134263313	1.1553e-10	CEL_9:133060938:C:T
VSIG10	9	132266786	134266395	1.15525e-10	CEL_9:133060938:C:T
STAB2	9	132263390	134263313	1.15509e-10	CEL_9:133060938:C:T
PSCA	9	132266786	134266395	1.15484e-10	CEL_9:133060938:C:T
PTPRH	9	132266786	134266395	1.15484e-10	CEL_9:133060938:C:T
PTPRK	9	132266786	134266395	1.15484e-10	CEL_9:133060938:C:T
MANSC1	9	132279413	134279142	1.15463e-10	CEL_9:133060938:C:T
CSF1R	9	132279853	134279142	1.15462e-10	CEL_9:133060938:C:T
SPARCL1	9	132263390	134263313	1.15449e-10	CEL_9:133060938:C:T
SELP	9	132266786	134266395	1.15444e-10	CEL_9:133060938:C:T
HEPACAM2	9	132263390	134263313	1.15429e-10	CEL_9:133060938:C:T
TYRO3	9	132263390	134263313	1.15388e-10	CEL_9:133060938:C:T
CLSTN3	9	132266786	134266395	1.15383e-10	CEL_9:133060938:C:T
PLXDC2	9	132266786	134266395	1.15383e-10	CEL_9:133060938:C:T
NELL2	9	132266786	134266395	1.15343e-10	CEL_9:133060938:C:T
NECTIN2	9	132263390	134263313	1.15307e-10	CEL_9:133060938:C:T
PDCD1LG2	9	132273997	134273918	1.15294e-10	CEL_9:133060938:C:T
SORT1	9	132266786	134266395	1.15274e-10	CEL_9:133060938:C:T
MICB/MICA	9	132263390	134263313	1.15267e-10	CEL_9:133060938:C:T
PECAM1	9	132263390	134263313	1.15247e-10	CEL_9:133060938:C:T
PTPRM	9	132188793	134176000	1.15202e-10	CEL_9:133060938:C:T
NPTX1	9	132266786	134266395	1.15202e-10	CEL_9:133060938:C:T
REG1A	9	132274221	134273918	1.15167e-10	CEL_9:133060938:C:T
NAGPA	9	132273997	134273918	1.15132e-10	CEL_9:133060938:C:T
ST3GAL1	9	132264514	134264193	1.15127e-10	CEL_9:133060938:C:T
ALPP	9	132264514	134264193	1.15127e-10	CEL_9:133060938:C:T
ACAN	9	132266786	134266395	1.15121e-10	CEL_9:133060938:C:T
CEACAM20	9	132264514	134264193	1.15106e-10	CEL_9:133060938:C:T
NME3	9	132266786	134266395	1.15101e-10	CEL_9:133060938:C:T
SEMA4C	9	132263390	134263313	1.15086e-10	CEL_9:133060938:C:T
SMAD5	9	132263390	134263313	1.15086e-10	CEL_9:133060938:C:T
PODXL	9	132263390	134263313	1.15086e-10	CEL_9:133060938:C:T
EPHA4	9	132252719	134252238	1.15048e-10	CEL_9:133060938:C:T
FUT1	9	132264514	134264193	1.15046e-10	CEL_9:133060938:C:T
PTN	9	132274730	134274290	1.15045e-10	CEL_9:133060938:C:T
AMIGO2	9	132266786	134266395	1.1504e-10	CEL_9:133060938:C:T
ADGRG1	9	132266786	134266395	1.1504e-10	CEL_9:133060938:C:T
ULBP2	9	132270669	134270599	1.14989e-10	CEL_9:133060938:C:T
MBL2	9	132257543	134257408	1.14973e-10	CEL_9:133060938:C:T
DIPK2B	9	132263390	134263313	1.14924e-10	CEL_9:133060938:C:T
HEG1	9	132263390	134263313	1.14924e-10	CEL_9:133060938:C:T
CTSE	9	132266786	134266395	1.14879e-10	CEL_9:133060938:C:T
ACHE	9	132266786	134266395	1.14879e-10	CEL_9:133060938:C:T
MUC2	9	132228285	134227435	1.14817e-10	CEL_9:133060938:C:T
PLA2G10	9	132266786	134266395	1.14778e-10	CEL_9:133060938:C:T
BRDT	9	132270669	134270599	1.14727e-10	CEL_9:133060938:C:T
SFRP1	9	132263390	134263313	1.14723e-10	CEL_9:133060938:C:T
GIP	9	132268266	134267834	1.14719e-10	CEL_9:133060938:C:T
MATN3	9	132266786	134266395	1.14718e-10	CEL_9:133060938:C:T
ROBO4	9	132263390	134263313	1.14602e-10	CEL_9:133060938:C:T
DLL4	9	132266242	134265793	1.14576e-10	CEL_9:133060938:C:T
NECTIN1	9	132276247	134275892	1.14497e-10	CEL_9:133060938:C:T
INSR	9	132263390	134263313	1.14381e-10	CEL_9:133060938:C:T
FAM3D	9	132205984	134205914	1.1426e-10	CEL_9:133060938:C:T
THSD1	9	132266786	134266395	1.14215e-10	CEL_9:133060938:C:T
CLEC4M	9	132205984	134205914	1.142e-10	CEL_9:133060938:C:T
SCARA5	9	132257543	134257408	1.14053e-10	CEL_9:133060938:C:T
MUC13	9	132266786	134266395	1.13974e-10	CEL_9:133060938:C:T
AMY2A	9	132271185	134270706	1.13241e-10	CEL_9:133060938:C:T
AMY1A/B/C	9	132264514	134264193	1.13059e-10	CEL_9:133060938:C:T
ALPI	9	132205984	134205914	1.13056e-10	CEL_9:133060938:C:T
PEAR1	9	3858082	5857998	1.12612e-10	GLIS3_9:4283137:G:T
AMY2B	9	132271185	134270706	1.12244e-10	CEL_9:133060938:C:T
AMIGO2	12	55599016	57598664	1.08988e-10	IKZF4_12:56024894:C:T
CPE	4	164340723	166340504	1.03447e-10	CPE_4:165654287:C:T
CD302	9	132264514	134264193	9.83634e-11	CEL_9:133060938:C:T
HCG22	9	132263390	134263313	9.35399e-11	CEL_9:133060938:C:T
CPE	9	132274730	134274290	9.20407e-11	CEL_9:133060938:C:T
OSM	22	29204124	31203997	8.93764e-11	HORMAD2_22:30008007:C:T
KLRB1	9	132270669	134270599	8.93426e-11	CEL_9:133060938:C:T
SPINK5	9	132296776	134295811	8.89009e-11	CEL_9:133060938:C:T
TMPRSS15	9	132271185	134270706	8.88355e-11	CEL_9:133060938:C:T
ICAM2	9	132166965	134166923	8.87696e-11	CEL_9:133060938:C:T
CD209	9	132205984	134205914	8.85553e-11	CEL_9:133060938:C:T
GP2	9	132233935	134233723	8.84871e-11	CEL_9:133060938:C:T
ENG	9	132233935	134233723	8.84871e-11	CEL_9:133060938:C:T
ISLR2	9	132228285	134227435	8.84718e-11	CEL_9:133060938:C:T
CDH17	9	132220781	134220112	8.84639e-11	CEL_9:133060938:C:T
LGALS4	9	132253301	134253006	8.84369e-11	CEL_9:133060938:C:T
IL7R	9	132257543	134257408	8.83751e-11	CEL_9:133060938:C:T
KDR	9	132257543	134257408	8.83751e-11	CEL_9:133060938:C:T
LGALS7/LGALS7B	9	132257543	134257408	8.83751e-11	CEL_9:133060938:C:T
LGALS8	9	132257543	134257408	8.83751e-11	CEL_9:133060938:C:T
BMP6	9	132263390	134263313	8.83705e-11	CEL_9:133060938:C:T
AREG	9	132263390	134263313	8.8357e-11	CEL_9:133060938:C:T
IL4R	9	132266786	134266395	8.8338e-11	CEL_9:133060938:C:T
CEACAM5	9	132263390	134263313	8.83375e-11	CEL_9:133060938:C:T
LYPD8	9	132263390	134263313	8.83375e-11	CEL_9:133060938:C:T
ECE1	9	132263390	134263313	8.83375e-11	CEL_9:133060938:C:T
KEL	9	132263390	134263313	8.83375e-11	CEL_9:133060938:C:T
CXADR	9	132263390	134263313	8.83375e-11	CEL_9:133060938:C:T
ICAM4	9	132263390	134263313	8.83375e-11	CEL_9:133060938:C:T
LIFR	9	132263390	134263313	8.83375e-11	CEL_9:133060938:C:T
CD200R1	9	132263390	134263313	8.83375e-11	CEL_9:133060938:C:T
ICAM5	9	132263390	134263313	8.83375e-11	CEL_9:133060938:C:T
CD58	9	132263390	134263313	8.83375e-11	CEL_9:133060938:C:T
FLT4	9	132263390	134263313	8.83375e-11	CEL_9:133060938:C:T
CEACAM1	9	132263390	134263313	8.83375e-11	CEL_9:133060938:C:T
L1CAM	9	132263390	134263313	8.83375e-11	CEL_9:133060938:C:T
ICAM1	9	132263390	134263313	8.83375e-11	CEL_9:133060938:C:T
CCL25	9	132263390	134263313	8.83375e-11	CEL_9:133060938:C:T
CD74	9	132263390	134263313	8.83375e-11	CEL_9:133060938:C:T
CD34	9	132263390	134263313	8.83375e-11	CEL_9:133060938:C:T
EPHB4	9	132263390	134263313	8.83375e-11	CEL_9:133060938:C:T
GPA33	9	132263390	134263313	8.83375e-11	CEL_9:133060938:C:T
DPEP2	9	132263390	134263313	8.83375e-11	CEL_9:133060938:C:T
IGF1R	9	132263390	134263313	8.83375e-11	CEL_9:133060938:C:T
EPCAM	9	132263390	134263313	8.83375e-11	CEL_9:133060938:C:T
IL22RA1	9	132263390	134263313	8.83375e-11	CEL_9:133060938:C:T
IL3RA	9	132263390	134263313	8.83375e-11	CEL_9:133060938:C:T
ENTPD6	9	132264514	134264193	8.83226e-11	CEL_9:133060938:C:T
CGREF1	9	132264514	134264193	8.83226e-11	CEL_9:133060938:C:T
DKK4	9	132264514	134264193	8.83226e-11	CEL_9:133060938:C:T
CCL15	9	132264514	134264193	8.83226e-11	CEL_9:133060938:C:T
GALNT3	9	132264514	134264193	8.83226e-11	CEL_9:133060938:C:T
CNTN2	9	132271185	134270706	8.83222e-11	CEL_9:133060938:C:T
CDH1	9	132266786	134266395	8.83182e-11	CEL_9:133060938:C:T
CCL28	9	132266786	134266395	8.83182e-11	CEL_9:133060938:C:T
DPP10	9	132266786	134266395	8.83182e-11	CEL_9:133060938:C:T
CLEC10A	9	132266786	134266395	8.83182e-11	CEL_9:133060938:C:T
ERBB4	9	132266786	134266395	8.83181e-11	CEL_9:133060938:C:T
LYPD3	9	132266786	134266395	8.83181e-11	CEL_9:133060938:C:T
BSG	9	132266786	134266395	8.83181e-11	CEL_9:133060938:C:T
F3	9	132266786	134266395	8.83181e-11	CEL_9:133060938:C:T
CPA2	9	132266786	134266395	8.83181e-11	CEL_9:133060938:C:T
IL1RL1	9	132266786	134266395	8.83181e-11	CEL_9:133060938:C:T
FAM3B	9	132266786	134266395	8.83181e-11	CEL_9:133060938:C:T
FLT1	9	132266786	134266395	8.83181e-11	CEL_9:133060938:C:T
CPB1	9	132263390	134263313	8.8318e-11	CEL_9:133060938:C:T
CTRB1	9	132266786	134266395	8.83179e-11	CEL_9:133060938:C:T
CA4	9	132270174	134269953	8.82996e-11	CEL_9:133060938:C:T
FGF23	9	132270587	134270482	8.82971e-11	CEL_9:133060938:C:T
CD28	9	132271185	134270706	8.82943e-11	CEL_9:133060938:C:T
GOLM2	9	132271185	134270706	8.82935e-11	CEL_9:133060938:C:T
B4GALT1	9	132271185	134270706	8.82935e-11	CEL_9:133060938:C:T
CD207	9	132274730	134274290	8.82768e-11	CEL_9:133060938:C:T
CLEC14A	9	132273997	134273918	8.82652e-11	CEL_9:133060938:C:T
IL6ST	9	132273997	134273918	8.82652e-11	CEL_9:133060938:C:T
CX3CL1	9	132273997	134273918	8.82652e-11	CEL_9:133060938:C:T
CD79B	9	132273997	134273918	8.82652e-11	CEL_9:133060938:C:T
DKK3	9	132273997	134273918	8.82652e-11	CEL_9:133060938:C:T
DPP6	9	132273997	134273918	8.82652e-11	CEL_9:133060938:C:T
FCGR2B	9	132273847	134273583	8.8265e-11	CEL_9:133060938:C:T
CLEC4G	9	132273847	134273583	8.8265e-11	CEL_9:133060938:C:T
CBLIF	9	132274730	134274290	8.82598e-11	CEL_9:133060938:C:T
CTSV	9	132274730	134274290	8.82598e-11	CEL_9:133060938:C:T
LILRB1	9	132274730	134274290	8.82598e-11	CEL_9:133060938:C:T
ITGB1	9	132274730	134274290	8.82598e-11	CEL_9:133060938:C:T
ITGA6	9	132278954	134278718	8.82416e-11	CEL_9:133060938:C:T
ITGB7	9	132279853	134279142	8.82395e-11	CEL_9:133060938:C:T
CD163	9	132279853	134279142	8.82395e-11	CEL_9:133060938:C:T
LEFTY2	9	132279853	134279142	8.82395e-11	CEL_9:133060938:C:T
GALNT10	9	132279853	134279142	8.82395e-11	CEL_9:133060938:C:T
GRN	9	132254390	134254215	8.64955e-11	CEL_9:133060938:C:T
RSPO3	6	126115305	128114854	8.63013e-11	CENPW_6:126369111:AT:A
SERPINE2	9	131986817	133986513	8.34781e-11	CEL_9:133060938:C:T
S100A4	9	131989212	133988975	8.10469e-11	CEL_9:133060938:C:T
CRIM1	9	132278566	134278415	7.38183e-11	CEL_9:133060938:C:T
LHB	19	48017721	50017391	7.012e-11	FUT2_19:48703417:G:A
KLK14	9	132279853	134279142	6.81012e-11	CEL_9:133060938:C:T
LEG1	1	205932436	207932265	6.78423e-11	IL10_1:206572797:A:G
BPIFA2	1	205894496	207893698	6.57661e-11	IL10_1:206572797:A:G
ENDOU	12	111931943	113931868	6.26043e-11	SH2B3_12:111446804:T:C
JCHAIN	10	88000942	90000859	5.66277e-11	RNLS_10:88291278:G:T
SMOC2	12	56132891	58132843	5.65292e-11	CYP27B1_12:57454925:C:G
AMY1A/B/C	1	205940437	207940324	5.47117e-11	IL10_1:206572797:A:G
PRSS53	16	28385620	29524204	5.34379e-11	IL27_16:28487970:A:G
ADAMTS13	9	132329119	134328755	4.72345e-11	CEL_9:133060938:C:T
APOF	19	45908845	46913932	4.62312e-11	PRKD2_19:46702450:A:G
CST5	1	205950945	207950727	4.53764e-11	IL10_1:206572797:A:G
PLXNB3	9	3744953	5744681	4.29429e-11	GLIS3_9:4283137:G:T
IL15	10	87989076	89988449	3.05749e-11	RNLS_10:88291278:G:T
SFTPD	1	206096223	208095597	2.76144e-11	IL10_1:206572797:A:G
NCR1	10	87996436	89996312	2.70552e-11	RNLS_10:88291278:G:T
LRP1	21	40507565	42507410	2.58611e-11	UBASH3A_21:42397660:G:A
SARG	1	206032219	208031580	2.53463e-11	IL10_1:206572797:A:G
CDHR5	11	1524958	2627496	2.47538e-11	INS_11:2160994:A:T
SCGN	11	1202343	3202130	2.15255e-11	CDKN1C_11:2881830:G:A
TGFBR2	9	132273997	134273918	2.12322e-11	CEL_9:133060938:C:T
MAPKAPK2	1	205728157	207727947	2.03745e-11	IL10_1:206572797:A:G
ICAM4	1	206616095	208615692	2.00162e-11	IL10_1:206572797:A:G
DLK1	14	99680254	101680084	1.68517e-11	DLK1_14:100840110:T:C
PIGR	1	205933282	207933016	1.39478e-11	IL10_1:206572797:A:G
CD55	1	206172782	208172155	1.10312e-11	IL10_1:206572797:A:G
LAYN	9	132257543	134257408	1.03826e-11	CEL_9:133060938:C:T
CR1	1	206504548	208504417	9.64887e-12	IL10_1:206572797:A:G
ITGA6	11	765066	2764865	9.23711e-12	CDKN1C_11:2881830:G:A
IL10RB	9	132263390	134263313	9.12022e-12	CEL_9:133060938:C:T
APCS	1	206108845	208108699	8.92752e-12	IL10_1:206572797:A:G
CDSN	19	48594692	50594645	8.71158e-12	FUT2_19:48703417:G:A
ITGB6	2	161121476	162209490	8.08965e-12	IFIH1_2:162268127:T:C
C4BPB	1	206112209	208112006	8.07853e-12	IL10_1:206572797:A:G
FLRT2	12	56184343	58183452	8.0355e-12	CYP27B1_12:57454925:C:G
YOD1	1	206044175	208043852	7.39338e-12	IL10_1:206572797:A:G
PFKFB2	1	206077560	208077101	7.21849e-12	IL10_1:206572797:A:G
NCS1	19	44736390	46736094	7.13158e-12	PRKD2_19:46702450:A:G
FAM13A	9	131989212	133988975	7.12515e-12	CEL_9:133060938:C:T
C1QL2	1	206131898	208131107	7.08468e-12	IL10_1:206572797:A:G
CR2	1	206422601	208422287	6.66104e-12	IL10_1:206572797:A:G
GP1BA	14	99710466	101709518	6.50308e-12	DLK1_14:100840110:T:C
AMIGO2	9	3763194	5762894	5.92505e-12	GLIS3_9:4283137:G:T
CTSE	1	205011779	207011650	5.63611e-12	IL10_1:206572797:A:G
IL19	1	205821063	207820860	5.37141e-12	IL10_1:206572797:A:G
TNFRSF1A	9	132266786	134266395	5.15598e-12	CEL_9:133060938:C:T
SERPINE1	9	131986817	133986513	4.44359e-12	CEL_9:133060938:C:T
SLC16A1	1	111886331	113885751	4.4151e-12	PTPN22_1:113834946:A:G
TIMP3	9	131986817	133986513	4.30349e-12	CEL_9:133060938:C:T
TNFRSF10C	9	132384226	134384026	4.29166e-12	CEL_9:133060938:C:T
CD46	1	206750872	208750607	4.12225e-12	IL10_1:206572797:A:G
BOC	9	132255817	134255235	3.96437e-12	CEL_9:133060938:C:T
HBEGF	9	133040838	135040619	3.89139e-12	CEL_9:133060938:C:T
MARCO	16	74175909	76175889	3.50993e-12	CTRB2_16:75202865:C:G
CRYGD	9	131989212	133988975	3.47623e-12	CEL_9:133060938:C:T
ADAMTSL2	9	132532922	134532598	3.43146e-12	CEL_9:133060938:C:T
CELA2A	9	132014722	134013720	3.3698e-12	CEL_9:133060938:C:T
LILRB1	19	9597264	11597030	3.2735e-12	TYK2_19:10352442:G:C
ENPP2	9	132252719	134252238	3.20451e-12	CEL_9:133060938:C:T
KLRB1	10	4974579	6974122	3.05123e-12	IL2RA_10:6348488:G:A
CD160	10	4985468	6985267	3.02548e-12	IL2RA_10:6348488:G:A
COL5A1	9	131989212	133641487	3.00622e-12	CEL_9:133060938:C:T
CUZD1	9	132257543	134257408	3.00417e-12	CEL_9:133060938:C:T
ADAM23	9	132256233	134255235	2.6945e-12	CEL_9:133060938:C:T
ANGPT2	9	132255747	134255235	2.68169e-12	CEL_9:133060938:C:T
PNLIPRP1	9	132273847	134273583	2.60799e-12	CEL_9:133060938:C:T
PEAR1	9	132256233	134255235	2.56568e-12	CEL_9:133060938:C:T
VSIG2	9	132256233	134255235	2.56377e-12	CEL_9:133060938:C:T
PNLIP	9	132255817	134255235	2.56366e-12	CEL_9:133060938:C:T
CTRL	9	132256233	134255235	2.56329e-12	CEL_9:133060938:C:T
NOTCH1	9	132255747	134255235	2.56297e-12	CEL_9:133060938:C:T
PTPRB	9	132256233	134255235	2.56227e-12	CEL_9:133060938:C:T
SEMA7A	9	132254090	134253615	2.56189e-12	CEL_9:133060938:C:T
TIE1	9	132190203	134176000	2.5606e-12	CEL_9:133060938:C:T
PRTG	9	132256233	134255235	2.55973e-12	CEL_9:133060938:C:T
ERN1	9	132256233	134255235	2.55903e-12	CEL_9:133060938:C:T
GPIHBP1	9	132256233	134255235	2.55857e-12	CEL_9:133060938:C:T
MEP1A	9	132254090	134253615	2.55831e-12	CEL_9:133060938:C:T
TSPAN8	9	132254390	134254215	2.55694e-12	CEL_9:133060938:C:T
PCDH1	9	132256233	134255235	2.55474e-12	CEL_9:133060938:C:T
SERPINI2	9	132190203	134176000	2.55455e-12	CEL_9:133060938:C:T
MCAM	9	132262539	134262036	2.55449e-12	CEL_9:133060938:C:T
C9orf40	15	77244915	79244509	2.554e-12	CTSH_15:78942615:G:A
THBD	9	132256233	134255235	2.55361e-12	CEL_9:133060938:C:T
VCAM1	9	132262539	134262036	2.55286e-12	CEL_9:133060938:C:T
PNLIPRP2	9	132256233	134255235	2.55122e-12	CEL_9:133060938:C:T
SPINT1	9	132255747	134255235	2.54977e-12	CEL_9:133060938:C:T
PIGR	9	132255747	134255235	2.54939e-12	CEL_9:133060938:C:T
PCDH17	9	132240270	134239781	2.54736e-12	CEL_9:133060938:C:T
PKD1	9	132255817	134255235	2.54683e-12	CEL_9:133060938:C:T
PLAU	9	132256233	134255235	2.54682e-12	CEL_9:133060938:C:T
ROBO1	9	132255747	134255235	2.54672e-12	CEL_9:133060938:C:T
ADAM15	9	132252719	134252238	2.54604e-12	CEL_9:133060938:C:T
SPON1	9	132256233	134255235	2.5452e-12	CEL_9:133060938:C:T
GFRAL	9	132256233	134255235	2.53864e-12	CEL_9:133060938:C:T
TEK	9	132220781	134220112	2.53593e-12	CEL_9:133060938:C:T
CSF2RB	9	132256233	134255235	2.53175e-12	CEL_9:133060938:C:T
RECK	9	132254090	134253615	2.53132e-12	CEL_9:133060938:C:T
TACSTD2	9	132262539	134262036	2.44885e-12	CEL_9:133060938:C:T
DBH	9	132621921	134621644	2.43923e-12	CEL_9:133060938:C:T
NRP2	2	203103259	204120999	2.42314e-12	CTLA4_2:203861221:C:T
DSC2	9	132256233	134255235	2.29849e-12	CEL_9:133060938:C:T
CD83	9	132273847	134273583	2.29152e-12	CEL_9:133060938:C:T
IL18BP	9	132252719	134252238	2.00509e-12	CEL_9:133060938:C:T
LY75	9	132254390	134254215	1.99473e-12	CEL_9:133060938:C:T
CD93	9	132252719	134252238	1.98591e-12	CEL_9:133060938:C:T
CTRC	9	132190203	134176000	1.96554e-12	CEL_9:133060938:C:T
CDH5	9	132190203	134176000	1.96485e-12	CEL_9:133060938:C:T
DLL1	9	132266786	134266395	1.96245e-12	CEL_9:133060938:C:T
CELA3A	9	132256233	134255235	1.96241e-12	CEL_9:133060938:C:T
BCAM	9	132240270	134239781	1.96037e-12	CEL_9:133060938:C:T
EPHA2	9	132256233	134255235	1.95989e-12	CEL_9:133060938:C:T
KIRREL2	9	132256233	134255235	1.95807e-12	CEL_9:133060938:C:T
ENTPD2	9	132255747	134255235	1.95741e-12	CEL_9:133060938:C:T
CD200	9	132256233	134255235	1.95718e-12	CEL_9:133060938:C:T
CD109	9	132255817	134255235	1.95683e-12	CEL_9:133060938:C:T
IGSF3	9	132255817	134255235	1.95669e-12	CEL_9:133060938:C:T
ITGA5	9	132256233	134255235	1.95569e-12	CEL_9:133060938:C:T
FGF19	9	132256233	134255235	1.95526e-12	CEL_9:133060938:C:T
KLK1	9	132262539	134262036	1.95517e-12	CEL_9:133060938:C:T
IL1R1	9	132266786	134266395	1.95499e-12	CEL_9:133060938:C:T
BST2	9	132273847	134273583	1.95454e-12	CEL_9:133060938:C:T
CD300LG	9	132252719	134252238	1.95369e-12	CEL_9:133060938:C:T
GHRL	9	132256233	134255235	1.95366e-12	CEL_9:133060938:C:T
JAM2	9	132256233	134255235	1.95362e-12	CEL_9:133060938:C:T
C1QTNF9	9	132270174	134269953	1.95347e-12	CEL_9:133060938:C:T
ESAM	9	132266786	134266395	1.95327e-12	CEL_9:133060938:C:T
IFNGR1	9	132266786	134266395	1.95312e-12	CEL_9:133060938:C:T
DSG2	9	132256233	134255235	1.95194e-12	CEL_9:133060938:C:T
IFNGR2	9	132252719	134252238	1.95112e-12	CEL_9:133060938:C:T
CLEC1A	9	132220781	134220112	1.92614e-12	CEL_9:133060938:C:T
OLFM4	9	133044424	135044064	1.85913e-12	CEL_9:133060938:C:T
PDCD1	19	9631040	11630505	1.82402e-12	TYK2_19:10352442:G:C
AFP	9	131343511	133343191	1.75573e-12	CEL_9:133060938:C:T
OBP2B	9	132190203	134176000	1.67298e-12	CEL_9:133060938:C:T
MCEMP1	9	131990884	133990585	1.47177e-12	CEL_9:133060938:C:T
KIT	12	56129161	58128350	1.38789e-12	CYP27B1_12:57454925:C:G
KLRF1	10	4973662	6973415	9.65585e-13	IL2RA_10:6348488:G:A
TREML2	9	3744953	5744681	6.42084e-13	GLIS3_9:4283137:G:T
PRND	19	45391806	47391422	4.82765e-13	PRKD2_19:46702450:A:G
SH2B3	12	110474418	112473635	4.09562e-13	SH2B3_12:111446804:T:C
HYOU1	2	161108361	163107701	3.95414e-13	IFIH1_2:162268127:T:C
ADA	2	161012452	163012308	3.02967e-13	IFIH1_2:162268127:T:C
CD244	9	3865362	5865250	2.8893e-13	GLIS3_9:4283137:G:T
CETN3	12	55630340	57629229	2.79076e-13	IKZF4_12:56024894:C:T
BPIFB2	19	45908845	46913932	2.76698e-13	PRKD2_19:46702450:A:G
TMPRSS5	10	87232918	89230460	2.69193e-13	RNLS_10:88291278:G:T
PRRT3	2	161108361	163107701	2.45376e-13	IFIH1_2:162268127:T:C
SERPINA11	19	44893408	46893009	2.2877e-13	PRKD2_19:46702450:A:G
SCGB3A1	19	44808857	46808552	1.9255e-13	PRKD2_19:46702450:A:G
MSMB	19	44722027	46721389	1.08844e-13	PRKD2_19:46702450:A:G
SIGLEC7	19	46268931	48268913	1.01467e-13	PRKD2_19:46702450:A:G
DKKL1	19	48234765	50234622	1.00014e-13	FUT2_19:48703417:G:A
PGLYRP1	19	45023393	47023219	9.86935e-14	PRKD2_19:46702450:A:G
ICAM3	19	9341350	11340972	9.45555e-14	TYK2_19:10352442:G:C
CGB3	19	48001330	50000993	5.48108e-14	FUT2_19:48703417:G:A
HRC	19	48155038	50154712	5.31515e-14	FUT2_19:48703417:G:A
CD63	12	54798562	56798079	5.11111e-14	IKZF4_12:56024894:C:T
TNFSF13	16	10965064	12964384	4.65204e-14	DEXI_16:11100914:C:T
FLT4	22	28361254	30360918	4.12938e-14	HORMAD2_22:30008007:C:T
HMOX1	19	47212020	49211924	3.47058e-14	FUT2_19:48703417:G:A
ADAMTSL4	2	161232342	163230811	3.46171e-14	IFIH1_2:162268127:T:C
CD101	19	47330848	49330127	3.00365e-14	FUT2_19:48703417:G:A
HSD17B14	19	47780948	49780933	2.86286e-14	FUT2_19:48703417:G:A
PCSK9	19	10086219	12085375	2.66151e-14	TYK2_19:10352442:G:C
LRRC25	19	47330848	49330127	2.595e-14	FUT2_19:48703417:G:A
ACTA2	10	87991977	89991630	2.11942e-14	RNLS_10:88291278:G:T
CD84	9	3744953	5744681	2.102e-14	GLIS3_9:4283137:G:T
IGFBPL1	12	55997259	57997058	1.83918e-14	IKZF4_12:56024894:C:T
SULT2A1	19	46871973	48871527	1.65393e-14	PRKD2_19:46702450:A:G
LYPD3	21	40486725	42486358	1.52282e-14	UBASH3A_21:42397660:G:A
TCTN3	16	74560105	76559979	1.42509e-14	CTRB2_16:75202865:C:G
CABP2	19	47051788	49051555	1.13564e-14	PRKD2_19:46702450:A:G
POMC	19	9458277	11457796	1.06928e-14	TYK2_19:10352442:G:C
GKN1	11	194331	2193859	9.53601e-15	INS_11:2160994:A:T
INSL4	9	4231363	6231318	9.37438e-15	GLIS3_9:4283137:G:T
GFRA3	10	87232918	89230460	8.72236e-15	RNLS_10:88291278:G:T
FAP	2	161214827	163214628	7.88183e-15	IFIH1_2:162268127:T:C
ADM	2	161200507	163199945	7.39568e-15	IFIH1_2:162268127:T:C
LTBR	2	202222148	204222013	6.13353e-15	CTLA4_2:203861221:C:T
PRL	9	4067483	6067122	5.94242e-15	GLIS3_9:4283137:G:T
DPP4	2	161074552	163074150	5.28207e-15	IFIH1_2:162268127:T:C
TFF3	21	41313971	43312785	4.98236e-15	UBASH3A_21:42397660:G:A
LY75	2	161477682	162503008	4.79793e-15	IFIH1_2:162268127:T:C
STIP1	9	3684780	5684758	4.16436e-15	GLIS3_9:4283137:G:T
MRC1	22	28361254	30360918	3.99898e-15	HORMAD2_22:30008007:C:T
COL24A1	16	74153680	76153265	3.11778e-15	CTRB2_16:75202865:C:G
SDC4	9	3763194	5762894	2.53342e-15	GLIS3_9:4283137:G:T
SELPLG	12	110678439	111680772	2.22375e-15	SH2B3_12:111446804:T:C
PLA2G7	19	10086175	12085375	1.89644e-15	TYK2_19:10352442:G:C
SLC39A5	21	40510782	42510524	1.65151e-15	UBASH3A_21:42397660:G:A
GP1BA	9	3763194	5762894	1.64663e-15	GLIS3_9:4283137:G:T
COL28A1	16	74146482	76146010	1.22898e-15	CTRB2_16:75202865:C:G
DDR1	21	40510782	42510524	1.07904e-15	UBASH3A_21:42397660:G:A
TCN2	22	29554736	31554340	8.22437e-16	HORMAD2_22:30008007:C:T
PIK3IP1	22	30146168	32145907	5.15784e-16	HORMAD2_22:30008007:C:T
DSG4	12	56168706	58167638	4.7747e-16	CYP27B1_12:57454925:C:G
ICAM5	19	9274086	11273823	4.54878e-16	TYK2_19:10352442:G:C
LGMN	10	88249351	90248964	4.19777e-16	RNLS_10:88291278:G:T
CTSH	15	77741926	79741776	3.82279e-16	CTSH_15:78942615:G:A
DNAJA4	15	77246758	79246514	3.16965e-16	CTSH_15:78942615:G:A
C1QL2	16	74161880	76161707	3.10658e-16	CTRB2_16:75202865:C:G
FGFBP1	22	30139975	32139882	2.47281e-16	HORMAD2_22:30008007:C:T
ICAM1	19	9281249	11281088	1.94862e-16	TYK2_19:10352442:G:C
ICAM4	19	9282589	11282521	1.91253e-16	TYK2_19:10352442:G:C
CD5L	10	88000942	90000859	1.8503e-16	RNLS_10:88291278:G:T
TFF1	21	41367317	43366793	1.3818e-16	UBASH3A_21:42397660:G:A
SBSN	12	56129161	58128350	1.38005e-16	CYP27B1_12:57454925:C:G
TFF2	21	41355781	43355681	1.26029e-16	UBASH3A_21:42397660:G:A
PLB1	19	9333514	11333455	1.22236e-16	TYK2_19:10352442:G:C
HEPH	21	40873504	42873246	1.11422e-16	UBASH3A_21:42397660:G:A
HYAL1	12	56208549	58208070	9.69839e-17	CYP27B1_12:57454925:C:G
NELL1	12	56184343	58183452	9.3897e-17	CYP27B1_12:57454925:C:G
CBS	21	42058324	44057985	9.24371e-17	AIRE_21:44294411:C:T
NOTCH3	12	55997702	57997466	5.84106e-17	IKZF4_12:56024894:C:T
MSLN	19	8420921	10420688	4.37146e-17	TYK2_19:10352442:G:C
REN	2	202217136	204216875	2.47274e-17	CTLA4_2:203861221:C:T
AFP	11	665995	2665458	1.56897e-17	INS_11:2160994:A:T
SNCG	10	87696236	88697297	1.09263e-17	RNLS_10:88291278:G:T
FASLG	10	87981524	89981357	9.64871e-18	RNLS_10:88291278:G:T
LIPF	10	87713662	89713438	6.76773e-18	RNLS_10:88291278:G:T
CPVL	10	88252679	90252272	5.24269e-18	RNLS_10:88291278:G:T
FAS	10	88023290	90023148	3.86923e-18	RNLS_10:88291278:G:T
FASLG	10	4973166	6973000	2.12901e-18	IL2RA_10:6348488:G:A
CCL24	1	113489889	115489132	3.76736e-20	PTPN22_1:113834946:A:G
TFF1	11	193863	2193581	2.36249e-20	INS_11:2160994:A:T
INHBC	12	56164976	58164715	1.17645e-20	CYP27B1_12:57454925:C:G
NCR1	10	4974579	6974122	1.66083e-22	IL2RA_10:6348488:G:A
LRRN1	11	762731	2762446	1.08178e-22	CDKN1C_11:2881830:G:A
TNFRSF17	16	10968082	12967787	1.31076e-29	DEXI_16:11100914:C:T
CD1C	16	10728317	12728182	7.90275e-30	DEXI_16:11100914:C:T
CD74	16	9871415	11870782	3.24277e-30	DEXI_16:11100914:C:T
CD28	2	202784618	204784313	1.26186e-34	CTLA4_2:203861221:C:T
RBM17	10	5104377	7104244	2.8331e-36	IL2RA_10:6348488:G:A
IL2RA	10	4989436	6989378	1.49405e-36	IL2RA_10:6348488:G:A
IL15RA	10	4955875	6955370	6.10299e-37	IL2RA_10:6348488:G:A
LAMB1	2	202265211	204264473	9.04512e-38	CTLA4_2:203861221:C:T
BCHE	2	202455237	204455079	6.5233e-38	CTLA4_2:203861221:C:T
CD226	11	772490	2772282	6.89839e-44	CDKN1C_11:2881830:G:A
CD36	11	772955	2772884	3.00562e-46	CDKN1C_11:2881830:G:A
SUSD1	11	1304304	3295234	6.56064e-50	CDKN1C_11:2881830:G:A
TFF2	11	193863	2193581	5.731e-50	INS_11:2160994:A:T
SLC39A5	12	55231366	57231220	1.20233e-50	IKZF4_12:56024894:C:T
THPO	11	774135	2773291	3.68533e-51	CDKN1C_11:2881830:G:A
ERBB3	12	55034209	57034069	2.93811e-51	IKZF4_12:56024894:C:T
STAT2	12	55343534	57343408	8.64701e-52	IKZF4_12:56024894:C:T
APOF	12	55349614	57349567	4.72053e-52	IKZF4_12:56024894:C:T
LSP1	11	853050	2852864	1.28133e-80	CDKN1C_11:2881830:G:A
BCL2L15	1	112885596	114885053	1.63589e-102	PTPN22_1:113834946:A:G
NAP1L4	11	1966731	3966081	1.33963e-194	CDKN1C_11:2881830:G:A
BRSK2	11	224194	2223895	1.15783e-293	INS_11:2160994:A:T
CTSD	11	756731	2755579	1.14021e-293	CDKN1C_11:2881830:G:A

### Sheet: ST3
Supplementary Table 3: Mendelian Randomization of UKB-PPP Proteins on T1D
Protein	Method	nsnp	b	se	pval	padj
A1BG	Inverse variance weighted	5	-0.0656827	0.0461184	0.154383	0.893107
AAMDC	Inverse variance weighted	3	-0.0287999	0.0265189	0.277472	0.932058
AARSD1	Inverse variance weighted	5	-0.0667128	0.0995324	0.50269	0.971877
ABHD14B	Inverse variance weighted	5	-0.0846603	0.0580981	0.145062	0.890615
ABO	Inverse variance weighted	5	0.0298084	0.0276008	0.280148	0.932058
ACAA1	Inverse variance weighted	4	-0.12988	0.120582	0.281431	0.932058
ACADSB	Inverse variance weighted	6	-0.0239184	0.125944	0.849378	0.989024
ACAN	Inverse variance weighted	19	0.112192	0.0527513	0.0334363	0.486538
ACE	Inverse variance weighted	8	-0.00472626	0.0341391	0.889892	0.989024
ACE2	Inverse variance weighted	8	0.0415293	0.0784098	0.596359	0.971877
ACHE	Inverse variance weighted	14	-0.0334683	0.0307658	0.276665	0.932058
ACOT13	Inverse variance weighted	6	-0.0617414	0.212067	0.770943	0.9888
ACP5	Inverse variance weighted	15	-0.00293991	0.03368	0.930441	0.989024
ACP6	Inverse variance weighted	5	-0.0173656	0.0143869	0.227416	0.931177
ACRBP	Inverse variance weighted	6	-0.00534165	0.0812071	0.947554	0.989024
ACVRL1	Inverse variance weighted	8	0.00128245	0.0559179	0.981702	0.993367
ACY1	Inverse variance weighted	4	-0.158788	0.0703726	0.0240459	0.42927
ACY3	Inverse variance weighted	10	0.0516283	0.0446309	0.247361	0.932058
ACYP1	Inverse variance weighted	6	0.0695261	0.0555015	0.210319	0.907746
ADA	Inverse variance weighted	12	0.0428599	0.101565	0.673029	0.971877
ADA2	Inverse variance weighted	22	0.836446	0.436466	0.0553137	0.614402
ADAM12	Inverse variance weighted	6	-0.0538787	0.072105	0.454927	0.954192
ADAM15	Inverse variance weighted	16	0.0119294	0.0700463	0.864768	0.989024
ADAM22	Inverse variance weighted	11	-0.000503658	0.0543515	0.992606	0.995299
ADAM23	Inverse variance weighted	15	-0.0197549	0.0175978	0.261617	0.932058
ADAM8	Inverse variance weighted	15	0.0241043	0.15432	0.875878	0.989024
ADAM9	Inverse variance weighted	13	0.0439761	0.0606584	0.468464	0.957657
ADAMTS13	Inverse variance weighted	20	-0.0423519	0.0404206	0.29474	0.932058
ADAMTS15	Inverse variance weighted	8	0.0270251	0.0720973	0.707778	0.97829
ADAMTS16	Inverse variance weighted	8	0.00622461	0.0775401	0.936018	0.989024
ADAMTS8	Inverse variance weighted	10	-0.00904319	0.0256469	0.724386	0.983681
ADAMTSL2	Inverse variance weighted	10	0.112302	0.147246	0.445655	0.950191
ADAMTSL4	Inverse variance weighted	13	-0.0834962	0.0393315	0.0337636	0.487462
ADAMTSL5	Inverse variance weighted	10	-0.0685292	0.0336057	0.0414289	0.546862
ADD1	Inverse variance weighted	4	0.0195095	0.086119	0.82078	0.9888
ADGRB3	Inverse variance weighted	12	-0.00989413	0.0109856	0.367775	0.950191
ADGRD1	Inverse variance weighted	23	-0.0174284	0.0257788	0.498993	0.971877
ADGRE1	Inverse variance weighted	23	0.117061	0.0934056	0.210114	0.907746
ADGRE2	Inverse variance weighted	17	0.13282	0.140332	0.343908	0.950191
ADGRE5	Inverse variance weighted	20	0.219943	0.140198	0.116695	0.819972
ADGRF5	Inverse variance weighted	16	0.0183956	0.0540134	0.733424	0.986439
ADGRG1	Inverse variance weighted	15	0.486045	0.253758	0.0554434	0.614402
ADGRG2	Inverse variance weighted	10	-0.0124668	0.104674	0.905195	0.989024
ADH1B	Inverse variance weighted	9	0.0178717	0.0682464	0.793421	0.9888
ADH4	Inverse variance weighted	5	0.00343679	0.0908473	0.969823	0.993367
ADIPOQ	Inverse variance weighted	19	-0.00642253	0.037035	0.862323	0.989024
ADM	Inverse variance weighted	3	-0.093679	0.0969766	0.334046	0.950191
AFM	Inverse variance weighted	6	-0.18998	0.102473	0.0637462	0.630416
AFP	Inverse variance weighted	39	-0.0086035	0.0469357	0.85456	0.989024
AGER	Inverse variance weighted	19	-0.45239	0.200504	0.0240538	0.42927
AGR2	Inverse variance weighted	4	0.725607	1.53771	0.637015	0.971877
AGR3	Inverse variance weighted	4	2.00899	4.02679	0.617846	0.971877
AGRN	Inverse variance weighted	15	-0.0299313	0.0545129	0.582958	0.971877
AGRP	Inverse variance weighted	14	-1.31639	1.34214	0.326684	0.94953
AGT	Inverse variance weighted	8	0.0386623	0.0288593	0.180348	0.907746
AGXT	Inverse variance weighted	11	-0.0564814	0.0437248	0.196444	0.907746
AHNAK2	Inverse variance weighted	3	0.0438641	0.0758965	0.5633	0.971877
AHSG	Inverse variance weighted	7	0.0288488	0.0162901	0.0765701	0.683582
AHSP	Inverse variance weighted	15	0.0566811	0.0826881	0.493041	0.969607
AIF1	Inverse variance weighted	4	-1.13265	0.416607	0.00655309	0.247145
AIF1L	Inverse variance weighted	5	-0.120228	1.04496	0.908402	0.989024
AKR1B1	Inverse variance weighted	5	0.0454797	0.104075	0.662119	0.971877
AKR7L	Inverse variance weighted	5	-0.0314402	0.0540077	0.56047	0.971877
AKT1S1	Inverse variance weighted	3	-0.0991472	0.232271	0.669482	0.971877
AKT2	Inverse variance weighted	3	-0.305262	0.478675	0.523654	0.971877
ALCAM	Inverse variance weighted	19	-0.128389	0.695365	0.853515	0.989024
ALDH1A1	Inverse variance weighted	3	0.339901	0.172881	0.0492873	0.606536
ALDH5A1	Inverse variance weighted	3	-0.261492	0.135467	0.0535689	0.61346
ALPI	Inverse variance weighted	6	-0.203802	0.0350689	6.19246e-09	5.72183e-06
ALPP	Inverse variance weighted	20	-0.0512109	0.0563963	0.36385	0.950191
AMBP	Inverse variance weighted	14	-0.447223	0.538895	0.406602	0.950191
AMIGO2	Inverse variance weighted	24	0.0769686	0.118734	0.516828	0.971877
AMN	Inverse variance weighted	7	-0.0162619	0.0324805	0.616606	0.971877
AMOT	Inverse variance weighted	7	-0.0884931	0.0688657	0.198789	0.907746
AMPD3	Inverse variance weighted	6	-0.028963	0.059402	0.625851	0.971877
AMY1A/B/C	Inverse variance weighted	16	0.00451675	0.0696263	0.948276	0.989024
AMY2A	Inverse variance weighted	18	-0.0307274	0.0680592	0.651643	0.971877
AMY2B	Inverse variance weighted	15	-0.0320533	0.0811014	0.692677	0.975073
ANG	Inverse variance weighted	9	0.0184909	0.0235867	0.433068	0.950191
ANGPT1	Inverse variance weighted	26	-0.154992	0.200703	0.439969	0.950191
ANGPT2	Inverse variance weighted	8	0.120142	0.0841715	0.153481	0.893107
ANGPTL1	Inverse variance weighted	11	0.0128067	0.108083	0.90568	0.989024
ANGPTL2	Inverse variance weighted	13	0.0598167	0.0541433	0.269253	0.932058
ANGPTL3	Inverse variance weighted	12	-0.0337402	0.0618928	0.585657	0.971877
ANGPTL4	Inverse variance weighted	5	0.0400166	0.0721336	0.579061	0.971877
ANGPTL7	Inverse variance weighted	11	0.0401361	0.0367707	0.275043	0.932058
ANKMY2	Inverse variance weighted	4	0.0187596	0.160826	0.907141	0.989024
ANPEP	Inverse variance weighted	14	0.0261788	0.0292261	0.370394	0.950191
ANXA2	Inverse variance weighted	9	0.0951256	0.0301716	0.00161699	0.110674
ANXA3	Inverse variance weighted	6	-0.0625479	0.103694	0.546377	0.971877
ANXA5	Inverse variance weighted	3	-0.113701	0.170154	0.503991	0.971877
AOC1	Inverse variance weighted	3	-0.00979582	0.0494568	0.842992	0.989024
AOC3	Inverse variance weighted	13	0.0674016	0.0252834	0.00767944	0.272916
AP1G2	Inverse variance weighted	5	-0.0890357	0.0889328	0.316751	0.947612
APBB1IP	Inverse variance weighted	3	0.245375	0.0747921	0.00103528	0.0954435
APCS	Inverse variance weighted	6	-0.0248259	0.0631985	0.69445	0.975073
APEX1	Inverse variance weighted	5	-0.0475975	0.0649517	0.463672	0.957657
APLP1	Inverse variance weighted	6	0.0132037	0.127051	0.91723	0.989024
APOA1	Inverse variance weighted	14	-0.233744	0.0575451	4.86682e-05	0.0149898
APOA2	Inverse variance weighted	13	-0.191776	0.0983942	0.0512883	0.60974
APOBR	Inverse variance weighted	3	0.121727	0.0516266	0.0183815	0.399635
APOC1	Inverse variance weighted	13	-0.186104	0.0549616	0.000709029	0.0770756
APOD	Inverse variance weighted	10	-0.139481	0.0604438	0.0210211	0.423312
APOE	Inverse variance weighted	5	0.00609349	0.0367803	0.868415	0.989024
APOF	Inverse variance weighted	11	-0.0877663	0.0646356	0.174507	0.907746
APOH	Inverse variance weighted	4	-0.0325287	0.0343811	0.344087	0.950191
APOL1	Inverse variance weighted	17	-0.0501003	0.149948	0.738291	0.9888
APOM	Inverse variance weighted	9	-0.00757733	0.0751835	0.919722	0.989024
APP	Inverse variance weighted	18	-0.276497	0.232864	0.235081	0.932058
APPL2	Inverse variance weighted	3	-0.227743	0.0969933	0.0188729	0.400886
APRT	Inverse variance weighted	8	0.00637992	0.0919443	0.94468	0.989024
AREG	Inverse variance weighted	7	-0.163294	0.236589	0.490067	0.966536
ARG1	Inverse variance weighted	8	0.0380811	0.0727208	0.600513	0.971877
ARG2	Inverse variance weighted	4	0.123875	0.139044	0.372979	0.950191
ARHGAP1	Inverse variance weighted	3	0.174937	0.128315	0.172773	0.907746
ARHGEF10	Inverse variance weighted	9	0.000980272	0.038369	0.979617	0.993367
ARHGEF5	Inverse variance weighted	5	0.0345354	0.0252208	0.170899	0.907746
ARL2BP	Inverse variance weighted	3	0.0180973	0.0688406	0.792637	0.9888
ARSA	Inverse variance weighted	19	0.0318303	0.0267373	0.233857	0.932058
ARSB	Inverse variance weighted	18	0.0228653	0.0346233	0.508996	0.971877
ART3	Inverse variance weighted	11	-0.0860786	0.0686117	0.209633	0.907746
ART5	Inverse variance weighted	3	0.0493415	0.135614	0.715979	0.98155
ASAH1	Inverse variance weighted	10	0.10157	0.159617	0.524556	0.971877
ASAH2	Inverse variance weighted	31	-0.00461197	0.0215775	0.83075	0.9888
ASGR1	Inverse variance weighted	7	-0.184802	0.0882868	0.0363318	0.504821
ASGR2	Inverse variance weighted	13	0.0517417	0.0449014	0.249182	0.932058
ASPN	Inverse variance weighted	11	0.0797417	0.0513998	0.120806	0.829835
ASPSCR1	Inverse variance weighted	5	-0.00876025	0.478891	0.985405	0.993367
ASRGL1	Inverse variance weighted	4	0.016308	0.0637646	0.798142	0.9888
ASS1	Inverse variance weighted	6	0.111415	0.128839	0.387166	0.950191
ATG4A	Inverse variance weighted	3	0.120943	0.202951	0.551227	0.971877
ATOX1	Inverse variance weighted	5	-0.239571	0.333178	0.472111	0.961356
ATP5IF1	Inverse variance weighted	3	-0.166615	0.193084	0.388183	0.950191
ATRAID	Inverse variance weighted	11	0.0462613	0.0358527	0.196941	0.907746
ATRN	Inverse variance weighted	6	-0.0402894	0.025883	0.119567	0.82941
ATXN10	Inverse variance weighted	6	-0.00280537	0.125788	0.982207	0.993367
ATXN3	Inverse variance weighted	5	-0.00249968	0.0470423	0.957623	0.989024
AXL	Inverse variance weighted	19	0.15032	0.142387	0.291099	0.932058
AZU1	Inverse variance weighted	4	-0.168001	0.170948	0.325725	0.94953
B2M	Inverse variance weighted	6	1.86029	0.935992	0.0468668	0.599515
B3GNT7	Inverse variance weighted	18	-0.0164175	0.0760755	0.829139	0.9888
B4GALT1	Inverse variance weighted	8	-0.123155	0.0489498	0.0118716	0.337519
B4GAT1	Inverse variance weighted	14	-0.28402	0.530857	0.592635	0.971877
BAG3	Inverse variance weighted	5	0.0943967	0.110649	0.393594	0.950191
BAIAP2	Inverse variance weighted	3	-0.291464	0.163623	0.0748602	0.681486
BANK1	Inverse variance weighted	4	-0.0830337	0.112068	0.458741	0.957657
BCAM	Inverse variance weighted	27	0.0120149	0.0556004	0.828914	0.9888
BCAN	Inverse variance weighted	11	-0.248664	0.289565	0.390478	0.950191
BCAT1	Inverse variance weighted	15	-0.0189745	0.0409798	0.643349	0.971877
BCHE	Inverse variance weighted	27	-0.00483645	0.0392299	0.901882	0.989024
BCL2L11	Inverse variance weighted	15	-0.0351323	0.112646	0.75513	0.9888
BCL2L15	Inverse variance weighted	4	0.282955	0.25114	0.259877	0.932058
BDNF	Inverse variance weighted	19	-0.234961	0.265173	0.375582	0.950191
BECN1	Inverse variance weighted	4	-0.0314189	0.17321	0.85606	0.989024
BGLAP	Inverse variance weighted	4	0.187159	0.170988	0.273703	0.932058
BGN	Inverse variance weighted	12	0.302102	0.206991	0.144428	0.890615
BID	Inverse variance weighted	3	-0.019092	0.161388	0.905831	0.989024
BIN2	Inverse variance weighted	4	0.228268	0.167933	0.174058	0.907746
BIRC2	Inverse variance weighted	3	0.27468	0.189134	0.146418	0.892808
BLMH	Inverse variance weighted	8	-0.0203298	0.340648	0.952411	0.989024
BLNK	Inverse variance weighted	4	-0.0726447	0.332484	0.827047	0.9888
BLVRB	Inverse variance weighted	3	-0.110642	0.152488	0.468097	0.957657
BMP10	Inverse variance weighted	13	0.013152	0.0493893	0.790014	0.9888
BMP4	Inverse variance weighted	6	0.04049	0.0923361	0.661019	0.971877
BMP6	Inverse variance weighted	19	0.0145406	0.0523635	0.781254	0.9888
BMPER	Inverse variance weighted	10	-0.00274433	0.0775809	0.971782	0.993367
BOC	Inverse variance weighted	14	-0.0420369	0.0518066	0.417125	0.950191
BOLA1	Inverse variance weighted	3	0.04686	0.0828083	0.571472	0.971877
BOLA2	Inverse variance weighted	4	-0.0605135	0.133438	0.650193	0.971877
BPIFA2	Inverse variance weighted	21	0.000924471	0.0729397	0.989888	0.994507
BPIFB1	Inverse variance weighted	27	0.0291226	0.0597629	0.626044	0.971877
BPIFB2	Inverse variance weighted	17	-0.0463571	0.0482635	0.336804	0.950191
BRAP	Inverse variance weighted	3	-0.0599966	0.234339	0.797932	0.9888
BRDT	Inverse variance weighted	4	-0.0534311	0.0808832	0.508872	0.971877
BRK1	Inverse variance weighted	12	0.0354265	0.0532023	0.505486	0.971877
BRSK2	Inverse variance weighted	4	-0.0105888	0.0378261	0.779529	0.9888
BSG	Inverse variance weighted	9	-0.00990073	0.0794256	0.900797	0.989024
BST1	Inverse variance weighted	17	-0.0256717	0.0103075	0.0127532	0.346587
BST2	Inverse variance weighted	15	0.21809	0.170128	0.199871	0.907746
BTC	Inverse variance weighted	9	-0.0449355	0.0376336	0.232468	0.931692
BTD	Inverse variance weighted	17	0.0224614	0.0206807	0.277433	0.932058
BTN2A1	Inverse variance weighted	11	0.0422029	0.0743143	0.570104	0.971877
BTN3A2	Inverse variance weighted	10	0.0188774	0.1319	0.886196	0.989024
C19orf12	Inverse variance weighted	7	0.0940988	0.121034	0.436887	0.950191
C1QA	Inverse variance weighted	18	0.0703155	0.200919	0.726362	0.983681
C1QL2	Inverse variance weighted	18	0.0374332	0.0551798	0.497526	0.971877
C1QTNF1	Inverse variance weighted	11	0.0511279	0.0500554	0.307053	0.941017
C1QTNF5	Inverse variance weighted	17	-0.146359	0.393388	0.709857	0.979698
C1QTNF9	Inverse variance weighted	21	0.0456084	0.0782865	0.560174	0.971877
C1R	Inverse variance weighted	5	-0.0222024	0.0628706	0.72398	0.983681
C1RL	Inverse variance weighted	11	0.00435789	0.0324189	0.893067	0.989024
C1S	Inverse variance weighted	4	-0.0176855	0.0462723	0.702309	0.975858
C2	Inverse variance weighted	10	0.996885	0.4306	0.0206069	0.423129
C3	Inverse variance weighted	6	-0.126122	0.0930221	0.175155	0.907746
C4BPB	Inverse variance weighted	17	0.0182924	0.0758311	0.80938	0.9888
C5	Inverse variance weighted	3	0.162405	0.0780803	0.0375284	0.513722
C7	Inverse variance weighted	12	-0.0709545	0.0191512	0.000211421	0.0300544
C7orf50	Inverse variance weighted	3	-0.0196031	0.0416924	0.638224	0.971877
C8B	Inverse variance weighted	12	-0.00151604	0.0346657	0.965117	0.991956
C9	Inverse variance weighted	8	0.0734445	0.115583	0.52515	0.971877
C9orf40	Inverse variance weighted	3	-0.0247537	0.305971	0.93552	0.989024
CA1	Inverse variance weighted	4	0.136876	0.151501	0.366277	0.950191
CA11	Inverse variance weighted	3	0.130602	0.223129	0.558332	0.971877
CA12	Inverse variance weighted	16	0.00951687	0.0369116	0.796539	0.9888
CA13	Inverse variance weighted	3	0.0751223	0.0592475	0.204819	0.907746
CA14	Inverse variance weighted	8	0.0197383	0.0497512	0.691559	0.975073
CA3	Inverse variance weighted	9	0.0954946	0.0596758	0.109549	0.804346
CA4	Inverse variance weighted	14	-0.0431932	0.243677	0.859307	0.989024
CA5A	Inverse variance weighted	11	-0.0355854	0.0228372	0.119181	0.82941
CA6	Inverse variance weighted	17	-0.023808	0.0432759	0.58222	0.971877
CA9	Inverse variance weighted	11	0.00438897	0.161865	0.978368	0.993367
CABP2	Inverse variance weighted	3	-0.0044792	0.0880992	0.959451	0.989024
CACNB3	Inverse variance weighted	3	0.190469	0.110825	0.0856783	0.713214
CACYBP	Inverse variance weighted	3	-0.0298762	0.139101	0.829939	0.9888
CALCA	Inverse variance weighted	10	-0.183892	0.0765152	0.0162463	0.375289
CALCB	Inverse variance weighted	4	0.00919589	0.111572	0.934312	0.989024
CALCOCO1	Inverse variance weighted	3	0.0214485	0.118545	0.856422	0.989024
CALCOCO2	Inverse variance weighted	6	0.00887323	0.155143	0.954391	0.989024
CAMKK1	Inverse variance weighted	5	0.0837658	0.0581928	0.150022	0.893107
CANT1	Inverse variance weighted	10	0.0998051	0.0796791	0.210356	0.907746
CAPG	Inverse variance weighted	6	-0.0484967	0.277236	0.861135	0.989024
CAPS	Inverse variance weighted	5	2.0436	0.836278	0.014538	0.365177
CARHSP1	Inverse variance weighted	3	-0.346568	0.211317	0.100997	0.766247
CASP10	Inverse variance weighted	3	0.149971	0.11467	0.190924	0.907746
CASP2	Inverse variance weighted	3	0.0127788	0.198426	0.948651	0.989024
CASP3	Inverse variance weighted	4	0.0770506	0.0947769	0.416236	0.950191
CASP7	Inverse variance weighted	4	0.0863418	0.0813989	0.288815	0.932058
CASP8	Inverse variance weighted	5	0.245424	0.0717267	0.000622421	0.0718896
CAT	Inverse variance weighted	3	-0.0177805	0.0801595	0.824459	0.9888
CBLIF	Inverse variance weighted	22	-0.0421335	0.191898	0.826213	0.9888
CBLN4	Inverse variance weighted	14	-0.05469	0.07332	0.455723	0.954192
CCDC50	Inverse variance weighted	6	0.0741279	0.156495	0.63573	0.971877
CCDC80	Inverse variance weighted	11	0.0430745	0.0607214	0.478089	0.962323
CCER2	Inverse variance weighted	18	-0.00946115	0.0517287	0.854877	0.989024
CCL11	Inverse variance weighted	14	-0.162909	0.30683	0.595459	0.971877
CCL13	Inverse variance weighted	16	-0.0736492	0.0565698	0.192945	0.907746
CCL14	Inverse variance weighted	9	0.00759384	0.0327235	0.816491	0.9888
CCL15	Inverse variance weighted	7	-0.124815	0.0973471	0.199785	0.907746
CCL16	Inverse variance weighted	8	-0.0786888	0.320405	0.805998	0.9888
CCL17	Inverse variance weighted	21	-0.0577894	0.152747	0.705183	0.976895
CCL18	Inverse variance weighted	6	-0.0258391	0.0246019	0.293586	0.932058
CCL19	Inverse variance weighted	10	-0.861838	1.65484	0.602507	0.971877
CCL2	Inverse variance weighted	11	-0.0383104	0.0479905	0.424701	0.950191
CCL20	Inverse variance weighted	6	1.98244	1.73543	0.253315	0.932058
CCL21	Inverse variance weighted	15	0.241757	0.288148	0.401468	0.950191
CCL22	Inverse variance weighted	13	-0.0354329	0.372908	0.924301	0.989024
CCL23	Inverse variance weighted	9	-0.199786	0.458178	0.662805	0.971877
CCL24	Inverse variance weighted	25	0.051631	0.0241795	0.0327347	0.485497
CCL25	Inverse variance weighted	21	-0.0497657	0.0657563	0.449158	0.951885
CCL26	Inverse variance weighted	11	-0.3485	0.524584	0.506475	0.971877
CCL27	Inverse variance weighted	10	-0.0961425	0.0574736	0.0943648	0.755403
CCL28	Inverse variance weighted	21	-0.124403	0.0590269	0.035069	0.502384
CCL3	Inverse variance weighted	15	0.212337	0.226216	0.347911	0.950191
CCL4	Inverse variance weighted	15	0.0562068	0.127433	0.659164	0.971877
CCL5	Inverse variance weighted	10	-0.0601257	0.0648398	0.353772	0.950191
CCL7	Inverse variance weighted	7	-0.0209082	0.268707	0.937979	0.989024
CCL8	Inverse variance weighted	15	0.00384399	0.104326	0.970608	0.993367
CCN1	Inverse variance weighted	12	-0.0167289	0.0910903	0.854287	0.989024
CCN2	Inverse variance weighted	18	-0.0794966	0.196031	0.685088	0.973842
CCN3	Inverse variance weighted	7	0.141372	0.0358107	7.88885e-05	0.0166599
CCN4	Inverse variance weighted	22	-0.0320694	0.0222997	0.150402	0.893107
CCN5	Inverse variance weighted	8	-0.0387956	0.0447624	0.386107	0.950191
CD101	Inverse variance weighted	19	-0.0708973	0.16591	0.669144	0.971877
CD109	Inverse variance weighted	21	-0.026563	0.0196173	0.175718	0.907746
CD14	Inverse variance weighted	8	0.0666749	0.0461957	0.148932	0.893107
CD160	Inverse variance weighted	17	0.498222	0.219657	0.023318	0.42927
CD163	Inverse variance weighted	32	0.10116	0.0875774	0.248051	0.932058
CD164	Inverse variance weighted	9	-0.0157154	0.067431	0.815716	0.9888
CD177	Inverse variance weighted	7	-0.0202654	0.0217971	0.352511	0.950191
CD1C	Inverse variance weighted	22	0.489352	0.275894	0.0761133	0.682908
CD200	Inverse variance weighted	17	-0.0277409	0.0587925	0.637037	0.971877
CD200R1	Inverse variance weighted	20	-0.0249437	0.195781	0.898619	0.989024
CD207	Inverse variance weighted	24	-0.156251	0.21322	0.463672	0.957657
CD209	Inverse variance weighted	18	-0.0180202	0.0279566	0.519202	0.971877
CD22	Inverse variance weighted	28	-0.182579	0.286558	0.52403	0.971877
CD226	Inverse variance weighted	12	0.327589	0.296776	0.269669	0.932058
CD244	Inverse variance weighted	27	0.0757501	0.0799153	0.343191	0.950191
CD248	Inverse variance weighted	20	-0.114816	0.315532	0.715947	0.98155
CD27	Inverse variance weighted	10	0.220792	0.212406	0.298581	0.932058
CD274	Inverse variance weighted	14	0.0121617	0.039695	0.759316	0.9888
CD276	Inverse variance weighted	10	-0.0130189	0.0211835	0.538833	0.971877
CD28	Inverse variance weighted	16	0.0844942	0.160544	0.598681	0.971877
CD2AP	Inverse variance weighted	4	0.10181	0.0579522	0.0789538	0.688207
CD300A	Inverse variance weighted	16	0.073761	0.124221	0.552653	0.971877
CD300C	Inverse variance weighted	23	0.108105	0.102769	0.292834	0.932058
CD300E	Inverse variance weighted	12	0.10703	0.128342	0.404314	0.950191
CD300LF	Inverse variance weighted	8	-0.0253769	0.0786987	0.747107	0.9888
CD300LG	Inverse variance weighted	15	0.0537925	0.0571152	0.346282	0.950191
CD302	Inverse variance weighted	12	0.531696	0.620571	0.391563	0.950191
CD33	Inverse variance weighted	16	-0.0363918	0.0173226	0.0356559	0.504821
CD34	Inverse variance weighted	6	0.117026	0.0781898	0.134475	0.865923
CD36	Inverse variance weighted	31	-0.0231319	0.0585132	0.6926	0.975073
CD38	Inverse variance weighted	5	0.0405148	0.277807	0.884049	0.989024
CD4	Inverse variance weighted	8	0.104608	0.627381	0.867577	0.989024
CD40	Inverse variance weighted	10	0.0277181	0.0397507	0.485615	0.963053
CD40LG	Inverse variance weighted	13	0.0861698	0.170511	0.613305	0.971877
CD46	Inverse variance weighted	6	-0.076255	0.0993917	0.442952	0.950191
CD48	Inverse variance weighted	22	0.0631834	0.0869726	0.467548	0.957657
CD5	Inverse variance weighted	8	0.826928	0.261783	0.00158402	0.110674
CD55	Inverse variance weighted	13	-0.0155063	0.0352749	0.660239	0.971877
CD58	Inverse variance weighted	17	0.0837755	0.0434379	0.0537773	0.61346
CD59	Inverse variance weighted	6	0.0309555	0.0874373	0.723316	0.983681
CD5L	Inverse variance weighted	35	0.201674	0.368006	0.58368	0.971877
CD6	Inverse variance weighted	17	0.0317637	0.0810606	0.695168	0.975073
CD63	Inverse variance weighted	14	0.0735845	0.0859426	0.391884	0.950191
CD69	Inverse variance weighted	6	-0.11624	0.199858	0.560828	0.971877
CD7	Inverse variance weighted	5	0.330056	0.296712	0.265976	0.932058
CD70	Inverse variance weighted	9	-0.0191112	0.0447163	0.669097	0.971877
CD72	Inverse variance weighted	12	0.492699	0.37589	0.189942	0.907746
CD74	Inverse variance weighted	15	1.97053	0.857302	0.0215321	0.423312
CD79B	Inverse variance weighted	20	-0.0315847	0.117985	0.78893	0.9888
CD80	Inverse variance weighted	16	0.125269	0.111485	0.261167	0.932058
CD83	Inverse variance weighted	14	0.442483	0.317168	0.162984	0.907746
CD84	Inverse variance weighted	13	0.223792	0.236539	0.344092	0.950191
CD86	Inverse variance weighted	26	0.203692	0.108712	0.0609743	0.630416
CD8A	Inverse variance weighted	9	-0.358883	0.284624	0.207344	0.907746
CD93	Inverse variance weighted	5	-0.67945	0.832642	0.41449	0.950191
CD99	Inverse variance weighted	6	-0.0142973	0.176701	0.935512	0.989024
CD99L2	Inverse variance weighted	9	0.017587	0.0817534	0.829672	0.9888
CDA	Inverse variance weighted	14	0.0386956	0.033586	0.249266	0.932058
CDC37	Inverse variance weighted	3	-0.109184	0.250991	0.663554	0.971877
CDCP1	Inverse variance weighted	18	0.0530297	0.15484	0.731989	0.985437
CDH1	Inverse variance weighted	7	-0.160718	0.436516	0.712737	0.98155
CDH15	Inverse variance weighted	9	-0.013479	0.0432656	0.755389	0.9888
CDH17	Inverse variance weighted	19	-0.140894	0.152185	0.354543	0.950191
CDH2	Inverse variance weighted	14	0.0242357	0.0739534	0.743126	0.9888
CDH3	Inverse variance weighted	7	-0.00978232	0.180679	0.956822	0.989024
CDH5	Inverse variance weighted	9	0.0114091	0.0232893	0.624215	0.971877
CDH6	Inverse variance weighted	14	-0.0156803	0.0221075	0.478156	0.962323
CDHR1	Inverse variance weighted	10	0.0462224	0.0569345	0.416876	0.950191
CDHR2	Inverse variance weighted	8	0.0731901	0.116477	0.529765	0.971877
CDHR5	Inverse variance weighted	21	-0.00195135	0.145462	0.989297	0.994507
CDKN1A	Inverse variance weighted	7	-0.122424	0.117506	0.29748	0.932058
CDKN2D	Inverse variance weighted	4	-0.112452	0.275631	0.683287	0.973842
CDNF	Inverse variance weighted	4	0.00447688	0.0485871	0.926586	0.989024
CDON	Inverse variance weighted	12	-0.0718669	0.0876449	0.412229	0.950191
CDSN	Inverse variance weighted	37	-0.057593	0.0700077	0.410698	0.950191
CEACAM1	Inverse variance weighted	13	0.0732155	0.0520751	0.159736	0.907746
CEACAM16	Inverse variance weighted	12	8.53927e-05	0.0488997	0.998607	0.998607
CEACAM19	Inverse variance weighted	8	0.058934	0.116816	0.613907	0.971877
CEACAM20	Inverse variance weighted	5	-0.281004	0.234454	0.230703	0.931177
CEACAM21	Inverse variance weighted	3	0.0157496	0.246369	0.949029	0.989024
CEACAM5	Inverse variance weighted	20	0.0999147	0.0624616	0.109683	0.804346
CEACAM6	Inverse variance weighted	19	-0.007839	0.154149	0.959442	0.989024
CEACAM8	Inverse variance weighted	16	-0.203506	0.0724228	0.00495464	0.216863
CELA2A	Inverse variance weighted	25	-0.13356	0.104378	0.200691	0.907746
CELA3A	Inverse variance weighted	25	-0.0139622	0.0964398	0.884887	0.989024
CELSR2	Inverse variance weighted	4	-0.0555807	0.0611152	0.363117	0.950191
CEMIP2	Inverse variance weighted	4	0.0882162	0.0892584	0.322994	0.94953
CEP20	Inverse variance weighted	3	0.0503889	0.116525	0.665428	0.971877
CEP43	Inverse variance weighted	4	-0.159834	0.210323	0.447287	0.950191
CEP85	Inverse variance weighted	4	0.0893403	0.103602	0.388501	0.950191
CERT	Inverse variance weighted	4	0.104369	0.146288	0.475566	0.962323
CES1	Inverse variance weighted	20	0.0062329	0.0281588	0.824821	0.9888
CES3	Inverse variance weighted	11	0.0936802	0.0594468	0.115057	0.813143
CETN2	Inverse variance weighted	3	-0.0717462	0.193574	0.710906	0.980413
CETN3	Inverse variance weighted	8	0.0154546	0.0600372	0.796857	0.9888
CFB	Inverse variance weighted	12	-0.498635	0.197648	0.0116411	0.336137
CFC1	Inverse variance weighted	7	-1.10586	1.02236	0.2794	0.932058
CFD	Inverse variance weighted	10	-0.0388388	0.0664073	0.558643	0.971877
CFH	Inverse variance weighted	8	0.0789028	0.0426213	0.0641332	0.630416
CFHR2	Inverse variance weighted	10	-0.0113109	0.0125295	0.366659	0.950191
CFHR4	Inverse variance weighted	14	-0.0195882	0.018439	0.288088	0.932058
CFHR5	Inverse variance weighted	16	-0.0336525	0.0232761	0.148234	0.893107
CFI	Inverse variance weighted	5	-0.175271	0.338562	0.604673	0.971877
CFP	Inverse variance weighted	9	0.716148	0.29771	0.0161494	0.375289
CGREF1	Inverse variance weighted	12	-0.0900585	0.0507765	0.076125	0.682908
CHAC2	Inverse variance weighted	5	-0.0701269	0.0893127	0.432346	0.950191
CHAD	Inverse variance weighted	13	-0.230798	0.394917	0.558937	0.971877
CHCHD10	Inverse variance weighted	4	-0.125261	0.11202	0.263482	0.932058
CHGA	Inverse variance weighted	9	0.0494093	0.0926854	0.593974	0.971877
CHGB	Inverse variance weighted	9	0.0242335	0.0264501	0.359563	0.950191
CHI3L1	Inverse variance weighted	13	-0.0418277	0.0200399	0.036868	0.508448
CHIT1	Inverse variance weighted	13	-0.0126886	0.0189739	0.50366	0.971877
CHL1	Inverse variance weighted	22	-0.0325794	0.027312	0.232923	0.931692
CHMP1A	Inverse variance weighted	4	-0.358698	0.112151	0.00138224	0.102175
CHMP6	Inverse variance weighted	4	-0.261833	0.220673	0.235417	0.932058
CHRDL1	Inverse variance weighted	4	-0.00460771	0.249514	0.985267	0.993367
CHRDL2	Inverse variance weighted	9	-0.0138904	0.0568679	0.807031	0.9888
CIAPIN1	Inverse variance weighted	4	-0.0404421	0.210731	0.84781	0.989024
CILP	Inverse variance weighted	5	-0.0596312	0.091432	0.514277	0.971877
CIRBP	Inverse variance weighted	3	0.0702561	0.12231	0.565692	0.971877
CKAP4	Inverse variance weighted	10	-0.03025	0.0404053	0.454059	0.954192
CKB	Inverse variance weighted	4	-0.0550659	0.176272	0.754743	0.9888
CKMT1A/B	Inverse variance weighted	10	-0.229823	0.191408	0.229869	0.931177
CLC	Inverse variance weighted	13	0.0295498	0.280172	0.916003	0.989024
CLEC10A	Inverse variance weighted	20	0.0133648	0.0793532	0.866252	0.989024
CLEC11A	Inverse variance weighted	16	0.0315488	0.0397249	0.42709	0.950191
CLEC12A	Inverse variance weighted	6	-0.0427713	0.0274973	0.119834	0.82941
CLEC14A	Inverse variance weighted	9	-0.00626321	0.0796749	0.937343	0.989024
CLEC1A	Inverse variance weighted	11	-0.00500759	0.0273729	0.854845	0.989024
CLEC1B	Inverse variance weighted	8	-0.0440181	0.120603	0.715124	0.98155
CLEC3B	Inverse variance weighted	8	-0.0691798	0.0796346	0.385002	0.950191
CLEC4A	Inverse variance weighted	19	-0.142452	0.118184	0.228073	0.931177
CLEC4C	Inverse variance weighted	38	0.110096	0.103026	0.28524	0.932058
CLEC4D	Inverse variance weighted	17	0.011409	0.0272583	0.675544	0.971877
CLEC4G	Inverse variance weighted	17	0.0162571	0.17763	0.927078	0.989024
CLEC4M	Inverse variance weighted	15	-0.0224085	0.0295437	0.44816	0.95086
CLEC5A	Inverse variance weighted	17	-0.0407973	0.0797222	0.608831	0.971877
CLEC6A	Inverse variance weighted	15	0.0947714	0.126225	0.452767	0.954192
CLEC7A	Inverse variance weighted	10	0.0256006	0.0860336	0.766035	0.9888
CLGN	Inverse variance weighted	6	0.0338023	0.0295471	0.252618	0.932058
CLIP2	Inverse variance weighted	3	-0.0163963	0.102319	0.872687	0.989024
CLMP	Inverse variance weighted	8	-0.108679	0.0410598	0.00812441	0.27298
CLPS	Inverse variance weighted	24	-0.0176503	0.0812468	0.828019	0.9888
CLSTN2	Inverse variance weighted	17	0.0557364	0.0269087	0.0383296	0.520831
CLSTN3	Inverse variance weighted	14	0.0227487	0.0577578	0.693682	0.975073
CLU	Inverse variance weighted	7	-0.0749572	0.0983281	0.44587	0.950191
CLUL1	Inverse variance weighted	27	0.0112859	0.0237125	0.634111	0.971877
CMC1	Inverse variance weighted	3	0.0116298	0.155927	0.940545	0.989024
CNDP1	Inverse variance weighted	18	-0.0603902	0.0248321	0.0150181	0.365177
CNP	Inverse variance weighted	3	0.0456833	0.150478	0.761442	0.9888
CNPY4	Inverse variance weighted	4	-0.247006	0.0770426	0.00134551	0.102175
CNTN1	Inverse variance weighted	17	-0.0593606	0.0440597	0.177891	0.907746
CNTN2	Inverse variance weighted	11	0.0124497	0.030853	0.686568	0.973842
CNTN3	Inverse variance weighted	23	-0.0336887	0.0393371	0.391771	0.950191
CNTN4	Inverse variance weighted	29	-0.0274613	0.0542722	0.612862	0.971877
CNTN5	Inverse variance weighted	27	-0.0028786	0.0202299	0.886848	0.989024
CNTNAP2	Inverse variance weighted	13	0.0353187	0.0334898	0.291604	0.932058
COCH	Inverse variance weighted	24	0.00205291	0.0298885	0.94524	0.989024
COL15A1	Inverse variance weighted	8	-0.0327932	0.0517525	0.526306	0.971877
COL18A1	Inverse variance weighted	12	0.0481717	0.0535149	0.368038	0.950191
COL1A1	Inverse variance weighted	9	-0.113629	0.162344	0.483973	0.963053
COL24A1	Inverse variance weighted	4	-0.0264957	0.110297	0.810159	0.9888
COL28A1	Inverse variance weighted	16	-0.00171742	0.0230633	0.94064	0.989024
COL2A1	Inverse variance weighted	14	0.0218531	0.0267846	0.414566	0.950191
COL4A1	Inverse variance weighted	19	0.0559301	0.0403879	0.166107	0.907746
COL5A1	Inverse variance weighted	15	-0.00781579	0.0549962	0.886989	0.989024
COL6A3	Inverse variance weighted	3	-0.0165419	0.14231	0.907463	0.989024
COL9A1	Inverse variance weighted	9	-0.00757039	0.0664351	0.909276	0.989024
COLEC12	Inverse variance weighted	12	0.00662295	0.0734912	0.928193	0.989024
COMMD1	Inverse variance weighted	5	-0.0432727	0.0784905	0.58142	0.971877
COMP	Inverse variance weighted	12	0.0550745	0.0506592	0.276968	0.932058
COMT	Inverse variance weighted	3	0.0417479	0.0417561	0.317406	0.947612
COQ7	Inverse variance weighted	6	-0.0165735	0.0822209	0.840251	0.989024
CPA1	Inverse variance weighted	24	-0.394249	0.107747	0.000253171	0.0334186
CPA2	Inverse variance weighted	7	-0.0499961	0.106529	0.63884	0.971877
CPA4	Inverse variance weighted	12	-0.0314461	0.0179435	0.0796864	0.688207
CPB1	Inverse variance weighted	17	-0.32674	0.135678	0.0160309	0.375289
CPB2	Inverse variance weighted	12	-0.00727933	0.0324899	0.822719	0.9888
CPE	Inverse variance weighted	9	-0.136079	0.286037	0.634259	0.971877
CPM	Inverse variance weighted	20	-0.0161247	0.0580614	0.781229	0.9888
CPOX	Inverse variance weighted	9	-0.375724	0.509093	0.460499	0.957657
CPPED1	Inverse variance weighted	9	-0.00347614	0.0188673	0.853824	0.989024
CPQ	Inverse variance weighted	31	0.0170009	0.0201771	0.39946	0.950191
CPVL	Inverse variance weighted	33	0.116146	0.173396	0.502965	0.971877
CPXM1	Inverse variance weighted	27	-0.00590348	0.0417703	0.887608	0.989024
CPXM2	Inverse variance weighted	7	-0.0827757	0.0445641	0.0632471	0.630416
CR1	Inverse variance weighted	34	0.0248447	0.0904439	0.783549	0.9888
CR2	Inverse variance weighted	35	-0.030267	0.147725	0.837661	0.989024
CRACR2A	Inverse variance weighted	7	-0.0714327	0.107904	0.50797	0.971877
CRADD	Inverse variance weighted	4	-0.0869683	0.182944	0.634515	0.971877
CREG1	Inverse variance weighted	25	0.00232054	0.0242576	0.923789	0.989024
CRELD1	Inverse variance weighted	10	-0.0168155	0.0891279	0.850354	0.989024
CRELD2	Inverse variance weighted	17	0.00409309	0.0542226	0.939827	0.989024
CRH	Inverse variance weighted	33	0.045411	0.134056	0.734801	0.986855
CRHBP	Inverse variance weighted	8	0.0208531	0.0332323	0.530335	0.971877
CRIM1	Inverse variance weighted	11	0.026359	0.106173	0.80393	0.9888
CRIP2	Inverse variance weighted	6	-0.0164372	0.0893311	0.854011	0.989024
CRISP2	Inverse variance weighted	23	-0.00681879	0.0225087	0.761935	0.9888
CRISP3	Inverse variance weighted	28	-0.0158081	0.0573853	0.782953	0.9888
CRLF1	Inverse variance weighted	7	1.28203	0.647165	0.0475926	0.599515
CRNN	Inverse variance weighted	6	0.0374586	0.0195896	0.0558548	0.614402
CRTAC1	Inverse variance weighted	9	0.0142775	0.0183975	0.437715	0.950191
CRTAM	Inverse variance weighted	19	0.0946442	0.213849	0.658073	0.971877
CRYBB1	Inverse variance weighted	9	-0.029982	0.068733	0.662685	0.971877
CRYBB2	Inverse variance weighted	14	-0.0959977	0.0590072	0.103763	0.776328
CRYGD	Inverse variance weighted	24	-0.0167889	0.0236937	0.478584	0.962323
CRYZL1	Inverse variance weighted	5	0.0482289	0.0906349	0.594641	0.971877
CSF1	Inverse variance weighted	5	0.310717	0.522632	0.552162	0.971877
CSF1R	Inverse variance weighted	34	0.0927327	0.0832183	0.265138	0.932058
CSF2	Inverse variance weighted	5	0.235074	0.371612	0.527009	0.971877
CSF2RB	Inverse variance weighted	10	-0.0101631	0.0124568	0.414576	0.950191
CSF3	Inverse variance weighted	6	0.0173231	0.103521	0.867104	0.989024
CSF3R	Inverse variance weighted	19	0.0955719	0.122811	0.436449	0.950191
CSNK2A1	Inverse variance weighted	5	0.0151928	0.115689	0.895518	0.989024
CSPG4	Inverse variance weighted	15	-0.036881	0.0828688	0.656282	0.971877
CST1	Inverse variance weighted	13	0.00667489	0.0581356	0.908591	0.989024
CST3	Inverse variance weighted	10	0.114783	0.248738	0.644467	0.971877
CST5	Inverse variance weighted	17	0.00210793	0.0373579	0.955003	0.989024
CST6	Inverse variance weighted	14	0.102902	0.0584475	0.0783071	0.688207
CST7	Inverse variance weighted	18	0.0206437	0.0691821	0.7654	0.9888
CSTB	Inverse variance weighted	4	-0.0389652	0.0500454	0.436217	0.950191
CTBS	Inverse variance weighted	25	0.0156509	0.0254792	0.539042	0.971877
CTF1	Inverse variance weighted	3	-0.270728	0.217707	0.213667	0.914862
CTHRC1	Inverse variance weighted	5	0.185457	0.151397	0.220586	0.927425
CTRB1	Inverse variance weighted	16	-0.140181	0.062835	0.0256855	0.436582
CTRC	Inverse variance weighted	19	-0.0560563	0.105566	0.595413	0.971877
CTRL	Inverse variance weighted	26	-0.0687064	0.0871828	0.430654	0.950191
CTSB	Inverse variance weighted	11	-0.0725657	0.050893	0.153912	0.893107
CTSC	Inverse variance weighted	16	0.0145941	0.0779801	0.851542	0.989024
CTSD	Inverse variance weighted	11	0.0431697	0.0355918	0.225164	0.931177
CTSE	Inverse variance weighted	8	-1.63632	1.31568	0.213608	0.914862
CTSF	Inverse variance weighted	21	0.0387078	0.0371776	0.297802	0.932058
CTSH	Inverse variance weighted	13	0.0448708	0.0317402	0.157452	0.906454
CTSL	Inverse variance weighted	17	-0.0664636	0.0622284	0.285494	0.932058
CTSO	Inverse variance weighted	22	0.00793534	0.0360541	0.825797	0.9888
CTSS	Inverse variance weighted	7	0.104327	0.205921	0.612411	0.971877
CTSV	Inverse variance weighted	25	-0.119313	0.0436053	0.00621541	0.239293
CTSZ	Inverse variance weighted	17	0.172012	0.35469	0.627701	0.971877
CUZD1	Inverse variance weighted	3	0.0209968	0.0501959	0.675731	0.971877
CX3CL1	Inverse variance weighted	8	0.435009	0.421879	0.302484	0.936564
CXADR	Inverse variance weighted	8	-0.0466913	0.152924	0.76012	0.9888
CXCL1	Inverse variance weighted	8	0.00981044	0.0220116	0.655818	0.971877
CXCL10	Inverse variance weighted	4	0.251225	0.466314	0.590061	0.971877
CXCL11	Inverse variance weighted	16	0.0882428	0.1911	0.644252	0.971877
CXCL12	Inverse variance weighted	9	0.294324	0.363331	0.417899	0.950191
CXCL13	Inverse variance weighted	10	0.428154	0.662547	0.518134	0.971877
CXCL14	Inverse variance weighted	4	0.181066	0.13522	0.180555	0.907746
CXCL16	Inverse variance weighted	21	-0.202821	0.189083	0.283425	0.932058
CXCL17	Inverse variance weighted	9	-0.0360735	0.151121	0.811333	0.9888
CXCL3	Inverse variance weighted	4	-5.72121	3.47037	0.099232	0.765989
CXCL5	Inverse variance weighted	12	-0.0132582	0.0344928	0.7007	0.975858
CXCL6	Inverse variance weighted	10	-0.0129117	0.0335035	0.699953	0.975858
CXCL8 (Cardiometabolic Panel)	Inverse variance weighted	8	-0.389316	0.455033	0.392232	0.950191
CXCL8 (Neurology Panel)	Inverse variance weighted	9	-0.252777	0.389132	0.515956	0.971877
CXCL8 (Oncology Panel)	Inverse variance weighted	9	-0.236471	0.381389	0.53524	0.971877
CXCL8 (Inflammation Panel)	Inverse variance weighted	9	-0.00463926	0.0697537	0.946972	0.989024
CXCL9	Inverse variance weighted	8	1.05778	0.911037	0.245613	0.932058
CYB5R2	Inverse variance weighted	11	0.0597645	0.0419169	0.15393	0.893107
CYTL1	Inverse variance weighted	5	0.0477529	0.0342258	0.162946	0.907746
DAAM1	Inverse variance weighted	6	-0.215079	0.245507	0.380997	0.950191
DAG1	Inverse variance weighted	3	0.388457	0.281165	0.167095	0.907746
DAPK2	Inverse variance weighted	3	-0.0182721	0.0337618	0.588364	0.971877
DARS1	Inverse variance weighted	5	0.160251	0.162039	0.322681	0.94953
DBH	Inverse variance weighted	14	-0.0125612	0.0157521	0.4252	0.950191
DBI	Inverse variance weighted	5	0.0529072	0.0481031	0.271388	0.932058
DBNL	Inverse variance weighted	4	0.0109979	0.146321	0.940085	0.989024
DCBLD2	Inverse variance weighted	26	-0.0312805	0.0450547	0.487508	0.963053
DCTPP1	Inverse variance weighted	8	0.149376	0.0975286	0.125617	0.838053
DCXR	Inverse variance weighted	5	0.00667764	0.155837	0.965821	0.992127
DDAH1	Inverse variance weighted	7	-0.136353	0.0571492	0.0170364	0.383942
DDC	Inverse variance weighted	9	-0.0689509	0.112123	0.538582	0.971877
DDHD2	Inverse variance weighted	3	0.118474	0.163283	0.4681	0.957657
DDR1	Inverse variance weighted	23	-0.185149	0.124436	0.136777	0.8716
DDX58	Inverse variance weighted	6	0.0510884	0.0866577	0.555497	0.971877
DECR1	Inverse variance weighted	5	-0.00353985	0.105244	0.973169	0.993367
DEFA1	Inverse variance weighted	16	0.215334	0.187424	0.250592	0.932058
DEFB104A	Inverse variance weighted	6	0.13086	0.0681707	0.0549091	0.614402
DEFB4A	Inverse variance weighted	6	-0.626447	0.883371	0.478229	0.962323
DFFA	Inverse variance weighted	3	-0.0106656	0.235512	0.963879	0.991234
DIPK2B	Inverse variance weighted	6	-0.0277516	0.109438	0.799818	0.9888
DKK1	Inverse variance weighted	18	0.0466015	0.0613279	0.44733	0.950191
DKK3	Inverse variance weighted	17	0.0743389	0.0388762	0.0558507	0.614402
DKK4	Inverse variance weighted	11	-0.0724713	0.0480348	0.131369	0.855037
DKKL1	Inverse variance weighted	20	-0.028187	0.0184362	0.12629	0.839509
DLK1	Inverse variance weighted	11	0.0921284	0.040409	0.0226139	0.42927
DLL1	Inverse variance weighted	12	0.0230707	0.202668	0.909368	0.989024
DMP1	Inverse variance weighted	14	0.235633	0.335029	0.481856	0.963053
DNAJA4	Inverse variance weighted	5	0.14499	0.0990921	0.143418	0.890615
DNAJB1	Inverse variance weighted	8	-0.13035	0.095742	0.173366	0.907746
DNAJB14	Inverse variance weighted	3	0.0735735	0.146691	0.615981	0.971877
DNAJB6	Inverse variance weighted	3	0.0508919	0.0803322	0.526396	0.971877
DNAJC21	Inverse variance weighted	5	-0.717169	0.836223	0.391098	0.950191
DNAJC6	Inverse variance weighted	4	0.0513219	0.16599	0.757179	0.9888
DNER	Inverse variance weighted	17	0.0407361	0.0530674	0.442707	0.950191
DNM1	Inverse variance weighted	9	-0.131675	0.0540862	0.0149107	0.365177
DNM3	Inverse variance weighted	10	-0.0988378	0.065045	0.128629	0.844031
DNMBP	Inverse variance weighted	5	-0.0948714	0.0774864	0.220816	0.927425
DNPEP	Inverse variance weighted	10	0.00962684	0.0917397	0.916426	0.989024
DNPH1	Inverse variance weighted	3	-0.0149892	0.0493706	0.761429	0.9888
DOCK9	Inverse variance weighted	3	-0.00217473	0.142598	0.987832	0.994507
DOK2	Inverse variance weighted	4	-0.0814944	0.133699	0.542168	0.971877
DPEP1	Inverse variance weighted	18	0.0440176	0.0145146	0.00242419	0.14933
DPEP2	Inverse variance weighted	7	0.167179	0.223651	0.454761	0.954192
DPP10	Inverse variance weighted	11	-0.0341273	0.0422666	0.41942	0.950191
DPP4	Inverse variance weighted	7	-0.102819	0.0550782	0.0619331	0.630416
DPP6	Inverse variance weighted	12	-0.326814	0.6344	0.606445	0.971877
DPP7	Inverse variance weighted	24	-0.0522377	0.0263809	0.0476887	0.599515
DPT	Inverse variance weighted	10	0.00249949	0.0368529	0.945926	0.989024
DPY30	Inverse variance weighted	3	-0.00840536	0.369125	0.981833	0.993367
DRAXIN	Inverse variance weighted	34	0.0605246	0.0509018	0.234422	0.932058
DSC2	Inverse variance weighted	17	0.0316816	0.0700621	0.65113	0.971877
DSCAM	Inverse variance weighted	13	0.00853507	0.0332328	0.797312	0.9888
DSG2	Inverse variance weighted	12	0.034579	0.040285	0.390695	0.950191
DSG3	Inverse variance weighted	19	-0.0247351	0.0418298	0.554302	0.971877
DSG4	Inverse variance weighted	23	-0.106326	0.0622772	0.0877664	0.72233
DTD1	Inverse variance weighted	3	-0.0241398	0.0966382	0.802746	0.9888
DTX3	Inverse variance weighted	10	-0.155331	0.0553948	0.00504607	0.216863
DTYMK	Inverse variance weighted	6	-0.106613	0.127507	0.40308	0.950191
DUSP29	Inverse variance weighted	3	0.232814	0.0972075	0.0166193	0.379166
DUT	Inverse variance weighted	6	-0.0112692	0.291596	0.969172	0.993367
DXO	Inverse variance weighted	6	-0.739723	0.193852	0.000135673	0.0250724
DYNC1H1	Inverse variance weighted	3	-0.0354384	0.0742419	0.633122	0.971877
DYNLT1	Inverse variance weighted	17	-0.0198368	0.0219149	0.365371	0.950191
DYNLT3	Inverse variance weighted	4	-0.0407028	0.0534318	0.446197	0.950191
EBAG9	Inverse variance weighted	4	-0.058457	0.315897	0.853189	0.989024
EBI3/IL27	Inverse variance weighted	24	0.0448201	0.0969566	0.643888	0.971877
ECE1	Inverse variance weighted	8	0.086213	0.0460796	0.061351	0.630416
ECHDC3	Inverse variance weighted	12	-0.0574924	0.0258406	0.0260891	0.436582
ECHS1	Inverse variance weighted	3	-0.0668138	0.145376	0.645809	0.971877
ECM1	Inverse variance weighted	5	0.0030311	0.0228725	0.894572	0.989024
EDA2R	Inverse variance weighted	3	0.0726018	0.252368	0.77359	0.9888
EDAR	Inverse variance weighted	26	-0.00435177	0.0314044	0.889788	0.989024
EDIL3	Inverse variance weighted	6	0.0599965	0.106063	0.57162	0.971877
EEF1D	Inverse variance weighted	4	-0.0373896	0.0939259	0.690574	0.975073
EFCAB14	Inverse variance weighted	4	-0.716769	1.50095	0.632975	0.971877
EFCAB2	Inverse variance weighted	3	0.0578343	0.0490989	0.238831	0.932058
EFEMP1	Inverse variance weighted	5	-0.175273	0.0614572	0.00434523	0.205897
EFHD1	Inverse variance weighted	8	0.101873	0.0457312	0.0259036	0.436582
EFNA1	Inverse variance weighted	5	0.0662496	0.0638736	0.299643	0.933796
EFNA4	Inverse variance weighted	7	0.430053	0.548827	0.433283	0.950191
EGF	Inverse variance weighted	10	-0.00415562	0.0765063	0.956682	0.989024
EGFL7	Inverse variance weighted	21	0.0709559	0.150044	0.636285	0.971877
EGFLAM	Inverse variance weighted	11	-0.0675593	0.0242652	0.0053659	0.225368
EGFR	Inverse variance weighted	9	0.072856	0.0672114	0.278372	0.932058
EGLN1	Inverse variance weighted	6	-0.618897	1.2109	0.609277	0.971877
EHBP1	Inverse variance weighted	4	0.0973495	0.136256	0.474942	0.962323
EHD3	Inverse variance weighted	3	-0.0272256	0.0775742	0.725617	0.983681
EIF2AK3	Inverse variance weighted	4	0.115096	0.0918931	0.210389	0.907746
EIF4B	Inverse variance weighted	4	-0.00934922	0.167109	0.955384	0.989024
EIF4E	Inverse variance weighted	3	0.0415591	0.172101	0.809182	0.9888
EIF4G1	Inverse variance weighted	3	0.0671451	0.142327	0.637094	0.971877
ELAC1	Inverse variance weighted	4	0.0807968	0.0923118	0.381433	0.950191
ELN	Inverse variance weighted	13	0.241771	0.227091	0.287037	0.932058
ENDOU	Inverse variance weighted	23	-0.0416645	0.0437587	0.341025	0.950191
ENG	Inverse variance weighted	12	0.0569725	0.041506	0.169867	0.907746
ENO1	Inverse variance weighted	3	0.12576	0.089627	0.160573	0.907746
ENO2	Inverse variance weighted	7	0.00210863	0.0903523	0.981381	0.993367
ENO3	Inverse variance weighted	8	-0.0703299	0.0899557	0.434316	0.950191
ENPP2	Inverse variance weighted	17	0.107099	0.0626877	0.0875526	0.72233
ENPP5	Inverse variance weighted	11	0.0201176	0.0381315	0.597788	0.971877
ENPP6	Inverse variance weighted	15	0.243678	0.137865	0.077142	0.685377
ENPP7	Inverse variance weighted	16	0.0179451	0.0342989	0.600837	0.971877
ENTPD2	Inverse variance weighted	10	-0.0325204	0.0313903	0.300201	0.933959
ENTPD5	Inverse variance weighted	12	-0.0120694	0.0501413	0.809782	0.9888
ENTPD6	Inverse variance weighted	15	-0.00264196	0.0243484	0.913594	0.989024
ENTR1	Inverse variance weighted	4	-0.0281795	0.0579081	0.626525	0.971877
EPCAM	Inverse variance weighted	21	-0.123557	0.0803118	0.123934	0.835876
EPHA1	Inverse variance weighted	11	-0.038608	0.0575655	0.502425	0.971877
EPHA2	Inverse variance weighted	10	-0.0498269	0.370769	0.893096	0.989024
EPHA4	Inverse variance weighted	10	0.0341033	0.0384486	0.375088	0.950191
EPHB4	Inverse variance weighted	13	0.011317	0.0554414	0.838255	0.989024
EPHB6	Inverse variance weighted	3	-0.0195021	0.109724	0.858929	0.989024
EPHX2	Inverse variance weighted	3	0.0902037	0.124138	0.467448	0.957657
EPO	Inverse variance weighted	11	0.0319785	0.233925	0.891265	0.989024
EPPK1	Inverse variance weighted	18	0.013745	0.0280273	0.623841	0.971877
EPS8L2	Inverse variance weighted	8	-0.0179978	0.0439867	0.682418	0.973842
ERBB2	Inverse variance weighted	15	0.00776025	0.0812969	0.923953	0.989024
ERBB3	Inverse variance weighted	9	-0.0467746	0.177876	0.79258	0.9888
ERBB4	Inverse variance weighted	30	0.0869779	0.059595	0.144432	0.890615
EREG	Inverse variance weighted	8	-0.53516	0.59001	0.364388	0.950191
ERI1	Inverse variance weighted	3	0.417702	0.144423	0.00382553	0.198246
ERMAP	Inverse variance weighted	13	-0.0109088	0.0868162	0.900006	0.989024
ERN1	Inverse variance weighted	15	-0.0118408	0.126432	0.925384	0.989024
ERP29	Inverse variance weighted	3	0.0410877	0.164795	0.803108	0.9888
ERP44	Inverse variance weighted	9	-0.0465155	0.0335349	0.165418	0.907746
ESAM	Inverse variance weighted	9	-0.0647327	0.0548094	0.237583	0.932058
ESM1	Inverse variance weighted	11	-0.0134165	0.0541956	0.804477	0.9888
ESYT2	Inverse variance weighted	4	0.244862	0.0840532	0.00357764	0.194455
EXTL1	Inverse variance weighted	4	0.00482568	0.0423279	0.909232	0.989024
EZR	Inverse variance weighted	4	0.143363	0.117405	0.222048	0.928382
F10	Inverse variance weighted	15	-0.066714	0.0484622	0.16863	0.907746
F11	Inverse variance weighted	12	0.0180682	0.0194857	0.353795	0.950191
F11R	Inverse variance weighted	9	-0.0191568	0.165244	0.907708	0.989024
F12	Inverse variance weighted	8	-0.0270125	0.0151602	0.074782	0.681486
F13B	Inverse variance weighted	10	-0.0276799	0.0240767	0.250286	0.932058
F2	Inverse variance weighted	6	-0.0207065	0.107525	0.847293	0.989024
F2R	Inverse variance weighted	13	-0.0967947	0.0674807	0.151456	0.893107
F3	Inverse variance weighted	13	0.0543885	0.0531153	0.305849	0.938885
F7	Inverse variance weighted	11	0.0697498	0.0242586	0.00403694	0.201629
FABP2	Inverse variance weighted	5	0.03117	0.222307	0.888493	0.989024
FABP3	Inverse variance weighted	3	-0.0614623	0.142786	0.666868	0.971877
FABP4	Inverse variance weighted	3	-0.276758	0.122109	0.0234218	0.42927
FABP6	Inverse variance weighted	4	0.170513	0.573644	0.76628	0.9888
FABP9	Inverse variance weighted	27	0.0316599	0.0339133	0.350534	0.950191
FADD	Inverse variance weighted	5	-0.0793424	0.121771	0.514678	0.971877
FAM13A	Inverse variance weighted	8	-0.112284	0.0977914	0.250885	0.932058
FAM171B	Inverse variance weighted	5	0.0726054	0.0405859	0.073626	0.681486
FAM172A	Inverse variance weighted	4	-0.50621	1.30442	0.697961	0.975858
FAM20A	Inverse variance weighted	21	-0.0441504	0.0401522	0.271516	0.932058
FAM3B	Inverse variance weighted	15	0.0360892	0.0453517	0.42617	0.950191
FAM3C	Inverse variance weighted	5	0.0450058	0.179816	0.802364	0.9888
FAM3D	Inverse variance weighted	7	-0.163523	0.0675063	0.015421	0.370104
FAP	Inverse variance weighted	15	-0.110071	0.0853869	0.197369	0.907746
FAS	Inverse variance weighted	10	-0.103287	0.317201	0.744713	0.9888
FASLG	Inverse variance weighted	30	0.244164	0.188884	0.196127	0.907746
FBLN2	Inverse variance weighted	11	0.0399403	0.0457782	0.382949	0.950191
FBP1	Inverse variance weighted	7	-0.0699159	0.0474921	0.140977	0.886224
FCAMR	Inverse variance weighted	23	-0.0809887	0.045592	0.0756705	0.682908
FCAR	Inverse variance weighted	20	0.00829979	0.0908766	0.92723	0.989024
FCER1A	Inverse variance weighted	5	0.117939	0.0910526	0.195223	0.907746
FCER2	Inverse variance weighted	21	-0.23573	0.402476	0.558078	0.971877
FCGR2A	Inverse variance weighted	17	0.0185317	0.0535126	0.729113	0.985096
FCGR2B	Inverse variance weighted	6	-0.00383561	0.0368209	0.917035	0.989024
FCGR3B	Inverse variance weighted	22	0.092368	0.0670246	0.168166	0.907746
FCN1	Inverse variance weighted	28	0.0419972	0.0931245	0.652005	0.971877
FCN2	Inverse variance weighted	17	-0.00985468	0.0240101	0.681484	0.973842
FCRL1	Inverse variance weighted	29	-0.167249	0.121348	0.168122	0.907746
FCRL2	Inverse variance weighted	31	-0.0384582	0.042308	0.363347	0.950191
FCRL3	Inverse variance weighted	6	-0.0295782	0.101066	0.76978	0.9888
FCRL5	Inverse variance weighted	21	0.00262899	0.124432	0.983144	0.993367
FCRL6	Inverse variance weighted	14	0.0763218	0.119888	0.524379	0.971877
FCRLB	Inverse variance weighted	18	-0.00730722	0.022658	0.747074	0.9888
FETUB	Inverse variance weighted	15	0.013797	0.0226908	0.543158	0.971877
FGA	Inverse variance weighted	7	0.115747	0.113721	0.308765	0.943135
FGF19	Inverse variance weighted	5	-0.394164	0.146071	0.00696637	0.252428
FGF2	Inverse variance weighted	6	0.0434382	0.0232959	0.0622336	0.630416
FGF21	Inverse variance weighted	7	0.114623	0.13091	0.381257	0.950191
FGF23	Inverse variance weighted	7	0.0549344	0.131808	0.676843	0.971877
FGF5	Inverse variance weighted	7	0.00480618	0.0212215	0.82083	0.9888
FGFBP1	Inverse variance weighted	20	-0.202247	0.222083	0.362463	0.950191
FGFBP2	Inverse variance weighted	28	-0.00531064	0.108521	0.96097	0.989895
FGFBP3	Inverse variance weighted	17	-0.045239	0.193539	0.815182	0.9888
FGFR2	Inverse variance weighted	10	0.0818873	0.0949398	0.388402	0.950191
FGFR4	Inverse variance weighted	31	-0.0616526	0.052407	0.239428	0.932058
FGL1	Inverse variance weighted	13	-0.0265169	0.0216884	0.22147	0.928064
FHIT	Inverse variance weighted	5	-0.00716342	0.129674	0.955946	0.989024
FIS1	Inverse variance weighted	5	-0.117291	0.0915505	0.200138	0.907746
FKBP14	Inverse variance weighted	6	0.0618215	0.0987211	0.531168	0.971877
FKBP1B	Inverse variance weighted	4	0.0961275	0.0579461	0.0971332	0.76057
FKBP4	Inverse variance weighted	6	0.757991	0.683979	0.267772	0.932058
FKBP5	Inverse variance weighted	4	0.05989	0.205377	0.770585	0.9888
FKBPL	Inverse variance weighted	3	-2.83115	3.70205	0.444419	0.950191
FLRT2	Inverse variance weighted	18	0.0201231	0.0306122	0.510952	0.971877
FLT1	Inverse variance weighted	9	0.0556454	0.0425405	0.190854	0.907746
FLT3	Inverse variance weighted	6	-0.193995	0.333598	0.560888	0.971877
FLT3LG	Inverse variance weighted	23	0.120709	0.0774423	0.119069	0.82941
FLT4	Inverse variance weighted	24	-0.034271	0.172444	0.842468	0.989024
FN1	Inverse variance weighted	6	-0.0596595	0.0400401	0.136226	0.8716
FNDC1	Inverse variance weighted	14	0.0385835	0.0262046	0.140915	0.886224
FOLH1	Inverse variance weighted	4	-1.15788	4.00738	0.77263	0.9888
FOLR1	Inverse variance weighted	11	0.222035	0.170256	0.192191	0.907746
FOLR2	Inverse variance weighted	20	0.413102	0.374961	0.270584	0.932058
FOLR3	Inverse variance weighted	17	0.034517	0.0448346	0.441374	0.950191
FOXO1	Inverse variance weighted	5	-0.145872	0.0923063	0.114037	0.813143
FRZB	Inverse variance weighted	13	-0.185716	0.369249	0.614996	0.971877
FSHB	Inverse variance weighted	4	0.131638	0.116657	0.25914	0.932058
FST	Inverse variance weighted	7	-0.0530826	0.0619972	0.391882	0.950191
FSTL1	Inverse variance weighted	9	-0.061585	0.107683	0.567383	0.971877
FSTL3	Inverse variance weighted	4	-0.0982466	0.149286	0.510468	0.971877
FTCD	Inverse variance weighted	6	-0.0486276	0.0876584	0.579073	0.971877
FUCA1	Inverse variance weighted	14	-0.00235101	0.0159911	0.883117	0.989024
FUOM	Inverse variance weighted	8	-0.0129029	0.0781942	0.868935	0.989024
FURIN	Inverse variance weighted	3	-0.014672	0.0752548	0.845421	0.989024
FUT3/FUT5	Inverse variance weighted	25	0.029937	0.23922	0.900409	0.989024
FUT8	Inverse variance weighted	19	-0.0306123	0.0940337	0.744768	0.9888
FXN	Inverse variance weighted	4	-0.0495217	0.183802	0.7876	0.9888
FXYD5	Inverse variance weighted	5	-0.0698991	0.0878169	0.426053	0.950191
FYB1	Inverse variance weighted	3	0.338067	0.166297	0.0420613	0.551272
GADD45GIP1	Inverse variance weighted	5	-0.0946491	0.259238	0.715033	0.98155
GAL	Inverse variance weighted	21	0.00241354	0.0914769	0.978951	0.993367
GALNT10	Inverse variance weighted	14	0.132389	0.13713	0.33433	0.950191
GALNT2	Inverse variance weighted	17	-0.0899193	0.374316	0.810158	0.9888
GALNT3	Inverse variance weighted	17	0.0463482	0.109364	0.671714	0.971877
GALNT5	Inverse variance weighted	10	0.0897858	0.0702602	0.201283	0.907746
GALNT7	Inverse variance weighted	10	-0.249752	0.691061	0.717798	0.982586
GAS6	Inverse variance weighted	25	0.0572213	0.0342868	0.0951366	0.755403
GASK1A	Inverse variance weighted	10	-0.0160132	0.0140451	0.254232	0.932058
GAST	Inverse variance weighted	7	-0.940645	0.696648	0.176938	0.907746
GATD3	Inverse variance weighted	4	-0.396584	0.285007	0.164077	0.907746
GBP1	Inverse variance weighted	5	0.120391	0.251082	0.63159	0.971877
GBP2	Inverse variance weighted	3	-0.084031	0.121017	0.487449	0.963053
GC	Inverse variance weighted	7	0.00531738	0.0149253	0.72164	0.983681
GCC1	Inverse variance weighted	3	0.047329	0.163025	0.771573	0.9888
GCG	Inverse variance weighted	4	-0.461072	0.235785	0.0505269	0.6083
GCHFR	Inverse variance weighted	3	0.322575	0.323089	0.318082	0.947612
GCNT1	Inverse variance weighted	13	0.11779	0.160222	0.462237	0.957657
GDF15	Inverse variance weighted	6	-0.0523989	0.0626456	0.40291	0.950191
GDF2	Inverse variance weighted	23	-0.0396228	0.146585	0.786924	0.9888
GDNF	Inverse variance weighted	9	0.00851693	0.0488596	0.861618	0.989024
GFAP	Inverse variance weighted	13	0.0545328	0.0671213	0.416533	0.950191
GFRA1	Inverse variance weighted	10	0.027106	0.0754367	0.719355	0.983681
GFRA2	Inverse variance weighted	14	-0.390166	0.611398	0.523373	0.971877
GFRA3	Inverse variance weighted	26	0.0105647	0.049663	0.831539	0.9888
GFRAL	Inverse variance weighted	30	0.0372559	0.0240562	0.121454	0.829835
GGACT	Inverse variance weighted	7	0.065408	0.035718	0.0670655	0.645506
GGCT	Inverse variance weighted	3	0.0409316	0.119412	0.731766	0.985437
GGH	Inverse variance weighted	25	0.000781068	0.034839	0.982113	0.993367
GGT1	Inverse variance weighted	11	-0.0440341	0.0439645	0.316545	0.947612
GGT5	Inverse variance weighted	10	0.0409168	0.0355245	0.249407	0.932058
GHR	Inverse variance weighted	5	-0.0156894	0.025146	0.532673	0.971877
GHRL	Inverse variance weighted	11	-0.0481335	0.0607997	0.428552	0.950191
GIMAP7	Inverse variance weighted	8	-0.0761293	0.0312242	0.0147625	0.365177
GIMAP8	Inverse variance weighted	3	-0.0629172	0.127396	0.621397	0.971877
GIP	Inverse variance weighted	3	0.148133	0.125217	0.236805	0.932058
GIPC2	Inverse variance weighted	3	0.0774481	0.0742037	0.296613	0.932058
GIPC3	Inverse variance weighted	4	0.0466563	0.0637936	0.464557	0.957657
GIT1	Inverse variance weighted	3	0.141043	0.192892	0.464655	0.957657
GKN1	Inverse variance weighted	3	-0.9211	0.516386	0.0744657	0.681486
GLA	Inverse variance weighted	3	-0.101457	0.151329	0.502578	0.971877
GLB1	Inverse variance weighted	16	-0.0701156	0.0539203	0.193479	0.907746
GLO1	Inverse variance weighted	3	-0.0507102	0.038911	0.192494	0.907746
GLRX	Inverse variance weighted	6	0.0405532	0.0284925	0.154651	0.893107
GLRX5	Inverse variance weighted	4	-0.162285	0.102626	0.113804	0.813143
GM2A	Inverse variance weighted	5	-0.0307158	0.0186812	0.100132	0.766247
GMFG	Inverse variance weighted	3	0.103832	0.18356	0.571628	0.971877
GMPR	Inverse variance weighted	3	-0.0185712	0.0619067	0.764187	0.9888
GMPR2	Inverse variance weighted	6	-0.0851	0.103108	0.409175	0.950191
GNAS	Inverse variance weighted	4	-2.30136	4.09943	0.574536	0.971877
GNE	Inverse variance weighted	3	0.0844921	0.106482	0.427494	0.950191
GNLY	Inverse variance weighted	22	0.0831213	0.1021	0.415578	0.950191
GNPDA1	Inverse variance weighted	7	0.101148	0.0916692	0.26985	0.932058
GNPDA2	Inverse variance weighted	13	0.0515034	0.0454951	0.257607	0.932058
GOLGA3	Inverse variance weighted	5	0.00189747	0.0769843	0.980336	0.993367
GOLM2	Inverse variance weighted	10	-0.0157542	0.827134	0.984804	0.993367
GOPC	Inverse variance weighted	3	0.181749	0.148311	0.220403	0.927425
GORASP2	Inverse variance weighted	3	0.189422	0.149505	0.205159	0.907746
GOT1	Inverse variance weighted	5	0.206484	0.090951	0.0231907	0.42927
GP1BA	Inverse variance weighted	23	0.272529	0.15754	0.0836483	0.705854
GP1BB	Inverse variance weighted	11	0.185131	0.148937	0.213864	0.914862
GP2	Inverse variance weighted	13	0.0167511	0.0637462	0.792722	0.9888
GP5	Inverse variance weighted	7	0.107505	0.143632	0.454173	0.954192
GP6	Inverse variance weighted	7	0.0883605	0.287918	0.758924	0.9888
GPA33	Inverse variance weighted	23	-0.0935514	0.0700044	0.18143	0.907746
GPC1	Inverse variance weighted	29	0.0709843	0.0917833	0.439291	0.950191
GPC5	Inverse variance weighted	16	-0.0198877	0.0171245	0.245496	0.932058
GPHA2	Inverse variance weighted	5	-0.0875546	0.108796	0.420959	0.950191
GPI	Inverse variance weighted	3	0.0228934	0.184179	0.901078	0.989024
GPIHBP1	Inverse variance weighted	3	0.422136	0.524515	0.420928	0.950191
GPNMB	Inverse variance weighted	14	0.0187929	0.0278366	0.499602	0.971877
GPR15L	Inverse variance weighted	10	-0.00974843	0.0465039	0.83396	0.989024
GPR37	Inverse variance weighted	19	0.0124504	0.0220019	0.571476	0.971877
GPRC5C	Inverse variance weighted	6	0.0549685	0.0970298	0.571046	0.971877
GRAP2	Inverse variance weighted	3	0.128599	0.144376	0.373075	0.950191
GRHPR	Inverse variance weighted	5	0.00165717	0.0701671	0.981158	0.993367
GRIK2	Inverse variance weighted	4	0.163427	0.260494	0.530415	0.971877
GRN	Inverse variance weighted	15	0.0673262	0.0858366	0.432833	0.950191
GRP	Inverse variance weighted	12	-0.0432221	0.0412779	0.295053	0.932058
GRPEL1	Inverse variance weighted	3	-0.0786021	0.138733	0.571005	0.971877
GSN	Inverse variance weighted	11	-0.257746	0.250972	0.304426	0.937886
GSR	Inverse variance weighted	9	-0.0545174	0.0944711	0.563885	0.971877
GSTA1	Inverse variance weighted	9	0.107699	0.203664	0.596939	0.971877
GSTA3	Inverse variance weighted	4	0.0676298	0.0463604	0.144625	0.890615
GSTT2B	Inverse variance weighted	8	-0.00018938	0.0129606	0.988342	0.994507
GUCA2A	Inverse variance weighted	9	0.0127071	0.0542566	0.814826	0.9888
GUSB	Inverse variance weighted	21	-0.00706308	0.0353421	0.841599	0.989024
GYS1	Inverse variance weighted	3	-0.0904916	0.0552047	0.101171	0.766247
GZMA	Inverse variance weighted	19	0.310063	0.333024	0.351826	0.950191
GZMB	Inverse variance weighted	11	0.164803	0.178654	0.356284	0.950191
GZMH	Inverse variance weighted	15	-0.029791	0.231565	0.897634	0.989024
HAGH	Inverse variance weighted	3	0.0204544	0.115096	0.858946	0.989024
HAO1	Inverse variance weighted	7	-0.0309297	0.102231	0.762234	0.9888
HAVCR1	Inverse variance weighted	14	0.0299613	0.0279869	0.284373	0.932058
HAVCR2	Inverse variance weighted	13	0.0140733	0.0404836	0.728117	0.985037
HBEGF	Inverse variance weighted	23	-0.0155931	0.10693	0.884059	0.989024
HBQ1	Inverse variance weighted	7	0.0188688	0.0449683	0.674777	0.971877
HBZ	Inverse variance weighted	16	-0.00969236	0.0162355	0.550516	0.971877
HCG22	Inverse variance weighted	4	-0.269268	0.0914132	0.00322311	0.180494
HCLS1	Inverse variance weighted	5	-0.00897494	0.150922	0.95258	0.989024
HDDC2	Inverse variance weighted	3	-0.0219596	0.0322627	0.496094	0.971877
HEG1	Inverse variance weighted	15	0.0202911	0.06535	0.756182	0.9888
HEPACAM2	Inverse variance weighted	36	0.0233856	0.0497981	0.638636	0.971877
HEPH	Inverse variance weighted	8	-0.232508	0.139473	0.0955052	0.755403
HEXIM1	Inverse variance weighted	5	-0.0911631	0.179096	0.61074	0.971877
HGF	Inverse variance weighted	9	-0.0718583	0.0643648	0.264242	0.932058
HGFAC	Inverse variance weighted	26	0.0182469	0.0204137	0.371398	0.950191
HHEX	Inverse variance weighted	3	0.294843	0.164511	0.0730957	0.681486
HJV	Inverse variance weighted	4	0.125448	0.0824648	0.128203	0.844031
HLA-A	Inverse variance weighted	15	-0.0320021	0.104808	0.760107	0.9888
HLA-DRA	Inverse variance weighted	8	1.64021	0.432639	0.00014994	0.02519
HLA-E	Inverse variance weighted	11	0.042797	0.309938	0.890175	0.989024
HMBS	Inverse variance weighted	4	0.0812675	0.0832653	0.329061	0.950191
HMCN2	Inverse variance weighted	22	-0.0109524	0.0170853	0.521493	0.971877
HMOX1	Inverse variance weighted	20	-0.0536683	0.0759671	0.479898	0.962323
HMOX2	Inverse variance weighted	4	-0.0139403	0.0989256	0.887936	0.989024
HNMT	Inverse variance weighted	5	0.00488832	0.0229542	0.831358	0.9888
HPGDS	Inverse variance weighted	7	0.00303611	0.0244381	0.901128	0.989024
HPSE	Inverse variance weighted	13	0.141913	0.0659763	0.0314789	0.476828
HRC	Inverse variance weighted	8	0.0206223	0.0781734	0.791932	0.9888
HRG	Inverse variance weighted	12	0.0325518	0.0324943	0.316456	0.947612
HS1BP3	Inverse variance weighted	4	-0.130998	0.135772	0.334625	0.950191
HS3ST3B1	Inverse variance weighted	17	0.0153726	0.0444097	0.729227	0.985096
HS6ST1	Inverse variance weighted	22	-0.115002	0.208683	0.581576	0.971877
HSBP1	Inverse variance weighted	23	0.0225862	0.0527633	0.668602	0.971877
HSD11B1	Inverse variance weighted	16	-0.0502348	0.0864291	0.561088	0.971877
HSD17B14	Inverse variance weighted	16	0.00770495	0.0143713	0.591866	0.971877
HSDL2	Inverse variance weighted	4	0.0122375	0.0213185	0.565947	0.971877
HSPA1A	Inverse variance weighted	4	-0.923423	1.3983	0.509005	0.971877
HSPB1	Inverse variance weighted	7	0.03103	0.0415287	0.454947	0.954192
HSPB6	Inverse variance weighted	6	-0.0139075	0.153104	0.927622	0.989024
HSPG2	Inverse variance weighted	6	-0.0475205	0.0773327	0.538889	0.971877
HYAL1	Inverse variance weighted	4	0.0317949	0.0524422	0.544326	0.971877
HYOU1	Inverse variance weighted	17	0.00334123	0.063355	0.95794	0.989024
ICAM1	Inverse variance weighted	15	0.04656	0.0381801	0.222661	0.928594
ICAM2	Inverse variance weighted	20	0.0788043	0.0431848	0.0680291	0.651387
ICAM3	Inverse variance weighted	33	0.0642432	0.140501	0.647496	0.971877
ICAM4	Inverse variance weighted	22	0.00071828	0.158388	0.996382	0.998543
ICAM5	Inverse variance weighted	16	0.0823579	0.030004	0.00605297	0.237998
ICOSLG	Inverse variance weighted	3	0.106353	0.116742	0.362288	0.950191
IDI2	Inverse variance weighted	3	0.0335478	0.0372507	0.367803	0.950191
IDO1 (Oncology II Panel)	Inverse variance weighted	11	0.36388	0.22796	0.110434	0.806651
IDO1 (Cardiometabolic II Panel)	Inverse variance weighted	9	0.363637	0.252827	0.150353	0.893107
IDO1 (Inflammation II Panel)	Inverse variance weighted	8	0.398325	0.28497	0.16218	0.907746
IDO1 (Neurology II Panel)	Inverse variance weighted	9	0.976912	1.19158	0.412304	0.950191
IDS	Inverse variance weighted	3	0.053213	0.0897624	0.553302	0.971877
IDUA	Inverse variance weighted	27	0.0751094	0.0217246	0.000545529	0.0672092
IFI30	Inverse variance weighted	6	0.136103	0.351896	0.698926	0.975858
IFIT3	Inverse variance weighted	5	-0.015259	0.0776515	0.844214	0.989024
IFNAR1	Inverse variance weighted	9	0.053075	0.123213	0.666645	0.971877
IFNGR1	Inverse variance weighted	14	0.128221	0.138752	0.355433	0.950191
IFNGR2	Inverse variance weighted	16	0.0112621	0.051369	0.826464	0.9888
IFNL1	Inverse variance weighted	7	0.799218	0.366173	0.0290634	0.462986
IFNLR1	Inverse variance weighted	8	-0.016388	0.0340221	0.630028	0.971877
IGDCC4	Inverse variance weighted	9	-0.0969078	0.232207	0.676434	0.971877
IGF1R	Inverse variance weighted	13	-0.0678946	0.66834	0.919085	0.989024
IGF2R	Inverse variance weighted	24	0.156915	0.207608	0.449754	0.952057
IGFBP2	Inverse variance weighted	4	-0.0476699	0.176661	0.787284	0.9888
IGFBP3	Inverse variance weighted	12	-0.00905906	0.0447895	0.839715	0.989024
IGFBP6	Inverse variance weighted	6	-0.287557	0.146281	0.0493233	0.606536
IGFBP7	Inverse variance weighted	10	0.107196	0.0352537	0.0023603	0.14933
IGFBPL1	Inverse variance weighted	10	0.0180534	0.0267284	0.499397	0.971877
IGLC2	Inverse variance weighted	7	0.0338803	0.146875	0.817567	0.9888
IGSF21	Inverse variance weighted	9	0.00181994	0.0773013	0.981217	0.993367
IGSF3	Inverse variance weighted	10	0.0375972	0.0680518	0.58062	0.971877
IGSF8	Inverse variance weighted	6	-0.00153399	0.0786485	0.984439	0.993367
IGSF9	Inverse variance weighted	9	-0.0681592	0.0447039	0.127338	0.843446
IKZF2	Inverse variance weighted	3	3.32624	3.33609	0.318741	0.947612
IL10	Inverse variance weighted	6	0.413327	0.848795	0.626289	0.971877
IL10RB	Inverse variance weighted	15	-0.00293313	0.0292519	0.920129	0.989024
IL12A	Inverse variance weighted	25	0.132763	0.128457	0.30136	0.935989
IL12B	Inverse variance weighted	30	0.0672221	0.0963703	0.485465	0.963053
IL12RB1	Inverse variance weighted	7	0.113839	0.285926	0.690528	0.975073
IL15	Inverse variance weighted	25	0.0356639	0.100368	0.722341	0.983681
IL15RA	Inverse variance weighted	9	0.0982339	0.105309	0.350914	0.950191
IL17C	Inverse variance weighted	4	-0.0431099	0.0947445	0.649101	0.971877
IL17D	Inverse variance weighted	9	-0.0170991	0.0302163	0.571469	0.971877
IL17F	Inverse variance weighted	3	-0.0683942	0.145626	0.638601	0.971877
IL17RA	Inverse variance weighted	20	0.0275445	0.0112576	0.0144151	0.365177
IL17RB	Inverse variance weighted	17	-0.0392846	0.0161184	0.0147992	0.365177
IL18	Inverse variance weighted	15	0.105299	0.144631	0.466581	0.957657
IL18BP	Inverse variance weighted	12	0.549708	0.241057	0.0225836	0.42927
IL18R1	Inverse variance weighted	20	-0.00585497	0.0234129	0.802529	0.9888
IL18RAP	Inverse variance weighted	3	-0.835566	0.823312	0.310161	0.94428
IL19	Inverse variance weighted	6	0.135811	0.208443	0.514692	0.971877
IL1R1	Inverse variance weighted	23	0.0972513	0.0434837	0.025319	0.436582
IL1R2	Inverse variance weighted	19	-0.0276485	0.0938824	0.768374	0.9888
IL1RAP	Inverse variance weighted	15	-0.0246099	0.0126734	0.0521554	0.61002
IL1RL1	Inverse variance weighted	28	0.0203395	0.018616	0.274577	0.932058
IL1RL2	Inverse variance weighted	18	-0.0203137	0.0270499	0.452669	0.954192
IL1RN	Inverse variance weighted	5	0.00766629	0.0733887	0.916803	0.989024
IL22	Inverse variance weighted	5	0.320657	0.743514	0.66627	0.971877
IL22RA1	Inverse variance weighted	7	-0.140061	0.161716	0.38644	0.950191
IL2RA	Inverse variance weighted	14	0.117297	0.227247	0.605739	0.971877
IL31RA	Inverse variance weighted	9	7.55513e-05	0.0238586	0.997473	0.998554
IL32	Inverse variance weighted	14	-0.117436	0.056065	0.0362034	0.504821
IL3RA	Inverse variance weighted	6	0.0834222	0.121567	0.492571	0.969607
IL4R	Inverse variance weighted	9	0.113979	0.0478973	0.0173286	0.385823
IL5RA	Inverse variance weighted	40	-0.059683	0.0400645	0.13631	0.8716
IL6 (Oncology Panel)	Inverse variance weighted	4	-0.130155	0.450763	0.772778	0.9888
IL6 (Neurology Panel)	Inverse variance weighted	4	-0.118611	0.453532	0.793686	0.9888
IL6R	Inverse variance weighted	8	-0.0436419	0.0133559	0.00108458	0.0954435
IL6ST	Inverse variance weighted	12	0.0678484	0.0400093	0.089921	0.735283
IL7	Inverse variance weighted	3	0.0468064	0.181251	0.796221	0.9888
IL7R	Inverse variance weighted	20	0.0596867	0.0608229	0.326435	0.94953
IMPA1	Inverse variance weighted	4	-0.112931	0.07151	0.114284	0.813143
INHBB	Inverse variance weighted	9	0.0221101	0.0526929	0.674775	0.971877
INHBC	Inverse variance weighted	8	-0.0755501	0.149087	0.61233	0.971877
INPP1	Inverse variance weighted	3	-0.0449399	0.111399	0.686643	0.973842
INSL3	Inverse variance weighted	3	0.0300128	0.32732	0.926942	0.989024
INSL4	Inverse variance weighted	4	0.0844678	0.0743237	0.255754	0.932058
INSL5	Inverse variance weighted	6	0.00354766	0.099849	0.971657	0.993367
INSR	Inverse variance weighted	9	0.604056	0.411137	0.141769	0.886224
IPCEF1	Inverse variance weighted	3	-0.0528049	0.169493	0.755385	0.9888
ISLR2	Inverse variance weighted	12	0.0274145	0.0340074	0.420166	0.950191
ISM1	Inverse variance weighted	7	-0.0281164	0.0543053	0.604635	0.971877
IST1	Inverse variance weighted	4	0.220633	0.289045	0.445274	0.950191
ITGA11	Inverse variance weighted	16	-0.0592493	0.0565438	0.294708	0.932058
ITGA2	Inverse variance weighted	16	0.0391216	0.0392255	0.318595	0.947612
ITGA5	Inverse variance weighted	17	0.177337	0.290591	0.541688	0.971877
ITGA6	Inverse variance weighted	9	0.0495369	0.0759378	0.514185	0.971877
ITGAL	Inverse variance weighted	4	0.739572	0.709692	0.297364	0.932058
ITGAM	Inverse variance weighted	13	0.224602	0.233018	0.335104	0.950191
ITGAV	Inverse variance weighted	7	-0.188791	0.104695	0.0713498	0.672727
ITGB1	Inverse variance weighted	9	0.0786549	0.0605336	0.19382	0.907746
ITGB1BP2	Inverse variance weighted	3	-0.0240034	0.128426	0.851736	0.989024
ITGB2	Inverse variance weighted	16	0.310439	0.177364	0.0800674	0.688207
ITGB5	Inverse variance weighted	10	-0.140359	0.114333	0.219585	0.927425
ITGB6	Inverse variance weighted	12	0.0275576	0.0439754	0.530882	0.971877
ITGB7	Inverse variance weighted	31	0.0348194	0.0626261	0.578218	0.971877
ITGBL1	Inverse variance weighted	18	0.0544528	0.0342167	0.111518	0.811356
ITIH3	Inverse variance weighted	15	0.00514862	0.0485348	0.915518	0.989024
ITIH4	Inverse variance weighted	8	0.0128855	0.0511196	0.80099	0.9888
ITM2A	Inverse variance weighted	7	-0.102761	0.0525879	0.0506916	0.6083
ITPA	Inverse variance weighted	4	0.00952216	0.0221333	0.667037	0.971877
ITPR1	Inverse variance weighted	9	0.0561149	0.0699445	0.422393	0.950191
JAM2	Inverse variance weighted	7	-0.328331	0.448463	0.464092	0.957657
JAM3	Inverse variance weighted	11	-0.00304749	0.0519737	0.953243	0.989024
JCHAIN	Inverse variance weighted	16	0.871204	0.831042	0.294487	0.932058
KAZALD1	Inverse variance weighted	11	-0.0122667	0.105126	0.907109	0.989024
KDM3A	Inverse variance weighted	3	6.13728	6.75608	0.363662	0.950191
KDR	Inverse variance weighted	25	-0.00544921	0.20538	0.978833	0.993367
KEL	Inverse variance weighted	25	0.08511	0.0946901	0.368745	0.950191
KHK	Inverse variance weighted	4	0.0330724	0.0457365	0.469614	0.958946
KIAA0319	Inverse variance weighted	8	0.0202946	0.0300856	0.499954	0.971877
KIF22	Inverse variance weighted	4	0.116977	0.121867	0.337117	0.950191
KIR2DL2	Inverse variance weighted	14	-0.0737283	0.168438	0.66159	0.971877
KIR2DL3	Inverse variance weighted	14	0.160152	0.139761	0.251837	0.932058
KIR2DS4	Inverse variance weighted	7	0.0318117	0.0799797	0.690817	0.975073
KIR3DL1	Inverse variance weighted	11	-0.0250084	0.0520752	0.63106	0.971877
KIRREL2	Inverse variance weighted	15	0.0636713	0.106699	0.550681	0.971877
KIT	Inverse variance weighted	29	-0.058382	0.142315	0.681636	0.973842
KITLG	Inverse variance weighted	24	-0.0956817	0.0521845	0.0667241	0.645506
KLB	Inverse variance weighted	24	0.0203012	0.0217734	0.351137	0.950191
KLK1	Inverse variance weighted	27	0.122844	0.0232981	1.34417e-07	6.21006e-05
KLK10	Inverse variance weighted	7	0.000874255	0.0214667	0.967514	0.993098
KLK11	Inverse variance weighted	16	0.00206161	0.0371597	0.955756	0.989024
KLK12	Inverse variance weighted	4	-0.00637461	0.015272	0.676383	0.971877
KLK13	Inverse variance weighted	21	-0.0137009	0.0581906	0.813861	0.9888
KLK14	Inverse variance weighted	20	-0.0107966	0.0330259	0.743733	0.9888
KLK15	Inverse variance weighted	14	0.03624	0.0384515	0.345944	0.950191
KLK4	Inverse variance weighted	10	-0.00890906	0.0323496	0.783009	0.9888
KLK6	Inverse variance weighted	5	0.0917452	0.116104	0.429413	0.950191
KLK7	Inverse variance weighted	15	-0.0151203	0.037171	0.684172	0.973842
KLK8	Inverse variance weighted	10	0.033025	0.0383446	0.38909	0.950191
KLKB1	Inverse variance weighted	13	0.0154251	0.0231518	0.505244	0.971877
KLRB1	Inverse variance weighted	20	0.181253	0.279409	0.516532	0.971877
KLRD1	Inverse variance weighted	24	0.130025	0.114388	0.255663	0.932058
KLRF1	Inverse variance weighted	20	0.0513121	0.199937	0.797456	0.9888
KLRK1	Inverse variance weighted	15	0.196874	0.237962	0.408046	0.950191
KRT18	Inverse variance weighted	12	0.0981625	0.0997718	0.325179	0.94953
KRT19	Inverse variance weighted	3	-0.411387	0.572441	0.472354	0.961356
KRT5	Inverse variance weighted	8	-0.0376225	0.0960504	0.695283	0.975073
KYAT1	Inverse variance weighted	6	-0.141848	0.0990341	0.152053	0.893107
KYNU	Inverse variance weighted	9	-0.307546	0.572579	0.591182	0.971877
L1CAM	Inverse variance weighted	13	0.123861	0.0718919	0.0849111	0.710026
L3HYPDH	Inverse variance weighted	4	-0.288015	0.336309	0.391777	0.950191
LACRT	Inverse variance weighted	9	0.154382	0.192935	0.423609	0.950191
LACTB2	Inverse variance weighted	3	-0.131704	0.114139	0.248546	0.932058
LAG3	Inverse variance weighted	14	0.445073	0.22009	0.0431519	0.561582
LAIR1	Inverse variance weighted	13	0.0433894	0.121418	0.720825	0.983681
LAIR2	Inverse variance weighted	9	0.00598243	0.111067	0.957044	0.989024
LAMA4	Inverse variance weighted	16	0.0256501	0.058522	0.66117	0.971877
LAMB1	Inverse variance weighted	17	0.0370776	0.0837039	0.657794	0.971877
LAMP1	Inverse variance weighted	7	-1.22039	2.08811	0.558918	0.971877
LAMP3	Inverse variance weighted	13	0.161185	0.276939	0.56055	0.971877
LAT	Inverse variance weighted	5	-0.125506	0.280808	0.654914	0.971877
LAYN	Inverse variance weighted	9	-0.0655121	0.133399	0.623357	0.971877
LBP	Inverse variance weighted	7	0.0117722	0.0234118	0.615082	0.971877
LBR	Inverse variance weighted	5	0.0605732	0.0740013	0.413048	0.950191
LCAT	Inverse variance weighted	13	-0.190317	0.238006	0.423924	0.950191
LCN15	Inverse variance weighted	3	-0.00167257	0.0763738	0.982528	0.993367
LCN2	Inverse variance weighted	17	-0.184946	0.0882085	0.0360204	0.504821
LCP1	Inverse variance weighted	8	-0.00111268	0.0204076	0.956519	0.989024
LDLR	Inverse variance weighted	20	-0.0365179	0.0623179	0.557879	0.971877
LDLRAP1	Inverse variance weighted	3	0.0585579	0.152125	0.700287	0.975858
LECT2	Inverse variance weighted	13	-0.0129454	0.0136696	0.34363	0.950191
LEFTY2	Inverse variance weighted	10	0.00304692	0.0154324	0.843486	0.989024
LEG1	Inverse variance weighted	23	0.071812	0.0476018	0.131402	0.855037
LEPR	Inverse variance weighted	11	0.0514755	0.050945	0.312297	0.945772
LGALS1	Inverse variance weighted	3	0.0284264	0.0463624	0.539788	0.971877
LGALS3	Inverse variance weighted	13	0.0125461	0.054179	0.816874	0.9888
LGALS3BP	Inverse variance weighted	22	0.0232281	0.0326061	0.476227	0.962323
LGALS4	Inverse variance weighted	6	0.0925311	0.0342173	0.0068466	0.252428
LGALS7/LGALS7B	Inverse variance weighted	9	0.144795	0.159101	0.362781	0.950191
LGALS8	Inverse variance weighted	6	0.0832848	0.0526882	0.113944	0.813143
LGALS9	Inverse variance weighted	4	0.0933653	0.291362	0.748632	0.9888
LGMN	Inverse variance weighted	28	0.105547	0.0322269	0.00105612	0.0954435
LHB	Inverse variance weighted	3	-0.0742612	0.168814	0.660011	0.971877
LHPP	Inverse variance weighted	12	-0.0254105	0.0277128	0.359184	0.950191
LIFR	Inverse variance weighted	16	-0.0274182	0.0450901	0.543138	0.971877
LILRA2	Inverse variance weighted	20	-0.00481007	0.07092	0.945926	0.989024
LILRA3	Inverse variance weighted	6	-0.0471363	0.186062	0.800008	0.9888
LILRA5	Inverse variance weighted	16	0.0175938	0.0459672	0.701908	0.975858
LILRA6	Inverse variance weighted	11	-0.00449167	0.0199469	0.821838	0.9888
LILRB1	Inverse variance weighted	21	-0.288043	0.24301	0.235893	0.932058
LILRB2	Inverse variance weighted	18	0.0341842	0.439125	0.93795	0.989024
LILRB4	Inverse variance weighted	19	0.799896	0.48492	0.0990362	0.765989
LILRB5	Inverse variance weighted	7	0.020181	0.0115619	0.0809021	0.688973
LIPF	Inverse variance weighted	8	-0.000737853	0.0624289	0.99057	0.994507
LMNB1	Inverse variance weighted	3	0.0789184	0.0797795	0.322562	0.94953
LMNB2	Inverse variance weighted	3	0.0252482	0.22851	0.91202	0.989024
LMOD1 (Oncology II Panel)	Inverse variance weighted	3	-0.109174	0.0780037	0.161632	0.907746
LMOD1 (Neurology II Panel)	Inverse variance weighted	4	-0.0971485	0.0701041	0.165816	0.907746
LMOD1 (Cardiometabolic II Panel)	Inverse variance weighted	5	-0.0881091	0.0692916	0.203527	0.907746
LONP1	Inverse variance weighted	3	-0.136454	0.0668865	0.0413422	0.546862
LPA	Inverse variance weighted	18	-0.00287437	0.0181808	0.874379	0.989024
LPL	Inverse variance weighted	12	0.0152651	0.0487898	0.754376	0.9888
LPO	Inverse variance weighted	24	0.0871115	0.0560922	0.120422	0.829835
LRCH4	Inverse variance weighted	5	-0.0658732	0.132638	0.619443	0.971877
LRG1	Inverse variance weighted	6	0.0843395	0.0835395	0.312698	0.945772
LRIG1	Inverse variance weighted	20	0.00136724	0.0238982	0.954377	0.989024
LRP1	Inverse variance weighted	13	-0.213079	0.0746208	0.00429698	0.205897
LRP11	Inverse variance weighted	12	0.00466206	0.0374293	0.900875	0.989024
LRPAP1	Inverse variance weighted	11	-0.26795	0.0336434	1.65992e-15	3.06753e-12
LRRC25	Inverse variance weighted	25	0.235143	0.230927	0.308557	0.943135
LRRC37A2	Inverse variance weighted	18	-0.0552442	0.0476281	0.246087	0.932058
LRRC38	Inverse variance weighted	3	0.0220688	0.0545859	0.685997	0.973842
LRRN1	Inverse variance weighted	9	-0.00469207	0.0211835	0.824706	0.9888
LRTM2	Inverse variance weighted	6	0.139156	0.0715018	0.0516329	0.60974
LSP1	Inverse variance weighted	3	0.278949	0.296475	0.346763	0.950191
LTA	Inverse variance weighted	17	0.0141053	0.196823	0.942869	0.989024
LTB	Inverse variance weighted	8	1.33769	1.21297	0.270104	0.932058
LTBP2	Inverse variance weighted	18	0.116832	0.0714348	0.101943	0.768942
LTBP3	Inverse variance weighted	12	-0.00519734	0.0304786	0.864598	0.989024
LTBR	Inverse variance weighted	15	0.0320717	0.110362	0.771354	0.9888
LUZP2	Inverse variance weighted	5	0.0759243	0.0585863	0.194997	0.907746
LXN	Inverse variance weighted	3	0.089749	0.068562	0.190528	0.907746
LY6D	Inverse variance weighted	10	-0.018356	0.0398848	0.645354	0.971877
LY75	Inverse variance weighted	16	-0.00249509	0.0492422	0.959589	0.989024
LY9	Inverse variance weighted	22	0.10538	0.111342	0.343916	0.950191
LY96	Inverse variance weighted	13	0.592807	0.357782	0.0975406	0.76057
LYN	Inverse variance weighted	5	-0.0271426	0.180548	0.880501	0.989024
LYPD3	Inverse variance weighted	29	0.0760022	0.0481436	0.114415	0.813143
LYPD8	Inverse variance weighted	13	0.0159427	0.0480228	0.739904	0.9888
LYSMD3	Inverse variance weighted	4	0.243296	0.167623	0.146655	0.892808
LYVE1	Inverse variance weighted	19	0.057187	0.0421277	0.174633	0.907746
LYZL2	Inverse variance weighted	4	-0.0759482	0.066007	0.249894	0.932058
LZTFL1	Inverse variance weighted	3	-0.217195	0.152204	0.153579	0.893107
MAD1L1	Inverse variance weighted	3	0.133188	0.11964	0.265603	0.932058
MAMDC2	Inverse variance weighted	16	0.033311	0.0475836	0.483895	0.963053
MAMDC4	Inverse variance weighted	8	0.0612749	0.0504256	0.224308	0.931177
MAN1A2	Inverse variance weighted	18	-0.0909225	0.367326	0.804502	0.9888
MAN2B2	Inverse variance weighted	28	-0.00674888	0.017265	0.695871	0.975073
MANF	Inverse variance weighted	6	0.110452	0.143749	0.442268	0.950191
MANSC1	Inverse variance weighted	20	-0.335577	0.33725	0.319716	0.947612
MANSC4	Inverse variance weighted	8	-0.0686887	0.0864145	0.426687	0.950191
MAP2	Inverse variance weighted	7	-0.0585402	0.113639	0.606452	0.971877
MAP2K1	Inverse variance weighted	4	0.149996	0.131545	0.254177	0.932058
MARCO	Inverse variance weighted	20	0.0502109	0.0431852	0.244956	0.932058
MARS1	Inverse variance weighted	3	0.0405126	0.168691	0.810208	0.9888
MASP1	Inverse variance weighted	28	0.044313	0.032151	0.168118	0.907746
MATN2	Inverse variance weighted	15	0.0213531	0.0286527	0.456128	0.954192
MATN3	Inverse variance weighted	10	-0.0157063	0.0204469	0.442398	0.950191
MAX	Inverse variance weighted	4	-0.204334	0.41329	0.621017	0.971877
MB	Inverse variance weighted	6	-0.0966746	0.120029	0.420575	0.950191
MBL2	Inverse variance weighted	14	-0.013534	0.0252218	0.591545	0.971877
MCAM	Inverse variance weighted	13	-0.0218951	0.0474845	0.644727	0.971877
MCEMP1	Inverse variance weighted	22	-0.00317462	0.039841	0.93649	0.989024
MCFD2	Inverse variance weighted	5	-0.0349072	0.0772582	0.651395	0.971877
MDGA1	Inverse variance weighted	23	-0.0116197	0.0124834	0.351953	0.950191
MDK	Inverse variance weighted	13	0.242909	0.263256	0.356158	0.950191
MECR	Inverse variance weighted	5	-0.568231	0.206383	0.00590018	0.237998
MEGF10	Inverse variance weighted	28	0.0504723	0.0269994	0.061569	0.630416
MEGF11	Inverse variance weighted	4	-0.0605812	0.0783393	0.439334	0.950191
MEGF9	Inverse variance weighted	15	-0.0499499	0.0456509	0.273879	0.932058
MELTF	Inverse variance weighted	25	-0.0101983	0.0184856	0.581163	0.971877
MENT	Inverse variance weighted	16	-0.00760034	0.027219	0.780069	0.9888
MEP1A	Inverse variance weighted	21	-0.0721982	0.0647495	0.264833	0.932058
MEP1B	Inverse variance weighted	27	0.00140988	0.014874	0.924483	0.989024
MEPE	Inverse variance weighted	20	-0.0452678	0.0634317	0.475446	0.962323
MERTK	Inverse variance weighted	28	-0.37422	0.423279	0.376644	0.950191
MET	Inverse variance weighted	24	-0.103699	0.0450626	0.0213794	0.423312
METAP1D	Inverse variance weighted	4	-0.0174099	0.23435	0.94078	0.989024
METAP2	Inverse variance weighted	4	0.0670355	0.105656	0.525775	0.971877
MFAP4	Inverse variance weighted	9	0.0676685	0.075926	0.372799	0.950191
MFAP5	Inverse variance weighted	11	-0.00164461	0.0513627	0.974456	0.993367
MFGE8	Inverse variance weighted	22	0.00221117	0.0713428	0.975275	0.993367
MGLL	Inverse variance weighted	3	-0.0683213	0.141702	0.629702	0.971877
MGMT	Inverse variance weighted	8	0.018104	0.042851	0.672669	0.971877
MIA	Inverse variance weighted	10	0.0397615	0.0993648	0.689041	0.975073
MICB/MICA	Inverse variance weighted	22	0.0192503	0.0882272	0.827281	0.9888
MILR1	Inverse variance weighted	17	0.0495849	0.0411568	0.228288	0.931177
MINDY1	Inverse variance weighted	4	-0.00666281	0.086673	0.938725	0.989024
MINK1	Inverse variance weighted	4	-0.170479	0.132056	0.196717	0.907746
MLN	Inverse variance weighted	29	0.106727	0.0612525	0.0814359	0.690338
MME	Inverse variance weighted	16	-0.00255892	0.0412397	0.950523	0.989024
MMP1	Inverse variance weighted	23	0.0203829	0.026258	0.437597	0.950191
MMP10	Inverse variance weighted	10	0.0275864	0.0857291	0.747615	0.9888
MMP12	Inverse variance weighted	7	0.0327634	0.0311958	0.293604	0.932058
MMP3	Inverse variance weighted	11	-0.0019331	0.0364763	0.957735	0.989024
MMP7	Inverse variance weighted	11	-0.020449	0.043968	0.641869	0.971877
MMP8	Inverse variance weighted	9	-0.0211417	0.0336816	0.530206	0.971877
MMP9	Inverse variance weighted	10	0.100939	0.189492	0.594255	0.971877
MOCS2	Inverse variance weighted	9	0.0247697	0.0238222	0.298445	0.932058
MOG	Inverse variance weighted	5	0.236001	0.144938	0.103463	0.776328
MPI	Inverse variance weighted	6	-0.0287902	0.083617	0.730612	0.985437
MPIG6B	Inverse variance weighted	5	0.00101843	0.103338	0.992137	0.995299
MPO	Inverse variance weighted	13	0.0400343	0.042889	0.350594	0.950191
MRC1	Inverse variance weighted	22	0.588553	0.558007	0.291543	0.932058
MRI1	Inverse variance weighted	7	0.0173505	0.0332752	0.602071	0.971877
MRPL58	Inverse variance weighted	3	0.191492	0.126076	0.128797	0.844031
MSLN	Inverse variance weighted	13	-0.0482265	0.126183	0.702316	0.975858
MSMB	Inverse variance weighted	6	-0.169632	0.110523	0.124832	0.838053
MSR1	Inverse variance weighted	25	0.30118	0.37421	0.420911	0.950191
MST1	Inverse variance weighted	19	0.0158065	0.0929628	0.864986	0.989024
MSTN	Inverse variance weighted	4	-0.0175121	0.247626	0.943621	0.989024
MTHFSD	Inverse variance weighted	6	-0.0148161	0.0538467	0.783198	0.9888
MTIF3	Inverse variance weighted	5	-0.312467	0.237675	0.188616	0.907746
MTSS2	Inverse variance weighted	6	-0.0135089	0.105287	0.897907	0.989024
MTUS1	Inverse variance weighted	5	0.193029	0.0792681	0.0148858	0.365177
MUC13	Inverse variance weighted	6	-0.103019	0.0766119	0.178728	0.907746
MUC16	Inverse variance weighted	10	-0.0914881	0.0658632	0.164814	0.907746
MUC2	Inverse variance weighted	15	0.0746294	0.0424204	0.0785298	0.688207
MXRA8	Inverse variance weighted	16	-0.0584953	0.0782519	0.454747	0.954192
MYBPC1	Inverse variance weighted	8	-0.0293791	0.10197	0.773259	0.9888
MYDGF	Inverse variance weighted	3	0.100976	0.129279	0.434761	0.950191
MYH9	Inverse variance weighted	5	0.11345	0.122276	0.353502	0.950191
MYL3	Inverse variance weighted	10	-0.0928711	0.0821897	0.258493	0.932058
MYOC	Inverse variance weighted	19	-0.00831274	0.039319	0.832561	0.9888
MYOM3	Inverse variance weighted	10	-0.0290818	0.0821835	0.723441	0.983681
MZB1	Inverse variance weighted	16	-0.134123	0.208013	0.519068	0.971877
NAA80	Inverse variance weighted	6	-0.0573404	0.116296	0.621973	0.971877
NAAA	Inverse variance weighted	26	-0.0431678	0.0198516	0.0296658	0.462986
NADK	Inverse variance weighted	11	0.009115	0.0571121	0.873197	0.989024
NAGA	Inverse variance weighted	8	-0.229197	0.438675	0.601339	0.971877
NAGK	Inverse variance weighted	4	-0.0121294	0.0624175	0.84592	0.989024
NAGPA	Inverse variance weighted	14	-0.287057	0.45513	0.528227	0.971877
NAP1L4	Inverse variance weighted	7	0.160427	0.243245	0.509557	0.971877
NAPRT	Inverse variance weighted	4	0.0803166	0.0407134	0.0485263	0.605923
NBL1	Inverse variance weighted	4	-0.235129	0.22819	0.302818	0.936564
NBN	Inverse variance weighted	4	0.072561	0.123986	0.558389	0.971877
NCAM1	Inverse variance weighted	17	0.029473	0.120032	0.806036	0.9888
NCAM2	Inverse variance weighted	18	0.0200058	0.0231084	0.386636	0.950191
NCAN	Inverse variance weighted	12	-0.101292	0.0987501	0.305016	0.937886
NCF2	Inverse variance weighted	4	-0.0457761	0.10932	0.675409	0.971877
NCR1	Inverse variance weighted	26	0.403205	0.142548	0.00467588	0.216026
NCR3LG1	Inverse variance weighted	17	0.0866669	0.0349163	0.0130597	0.349773
NCS1	Inverse variance weighted	15	0.0259583	0.060272	0.666697	0.971877
NECTIN2	Inverse variance weighted	7	-0.172374	0.194689	0.375952	0.950191
NECTIN4	Inverse variance weighted	6	-0.08472	0.0466235	0.0692004	0.659187
NEDD4L	Inverse variance weighted	4	-0.169455	0.186834	0.364418	0.950191
NELL1	Inverse variance weighted	39	0.00657993	0.0836192	0.93728	0.989024
NELL2	Inverse variance weighted	16	0.312229	0.274343	0.255081	0.932058
NFASC	Inverse variance weighted	8	0.023366	0.0345094	0.498349	0.971877
NFATC1	Inverse variance weighted	4	-0.302415	0.168973	0.0734981	0.681486
NFE2	Inverse variance weighted	3	-0.14131	0.23541	0.548324	0.971877
NFU1	Inverse variance weighted	5	0.127831	0.101164	0.206374	0.907746
NHLRC3	Inverse variance weighted	10	0.0394114	0.0499569	0.430166	0.950191
NID1	Inverse variance weighted	15	0.109485	0.187785	0.55987	0.971877
NID2	Inverse variance weighted	23	0.0110388	0.0270662	0.683387	0.973842
NME3	Inverse variance weighted	18	-0.00132188	0.0437206	0.97588	0.993367
NMI	Inverse variance weighted	4	-0.0204352	0.0577461	0.723428	0.983681
NMNAT1	Inverse variance weighted	8	0.127566	0.338901	0.706611	0.978141
NOMO1	Inverse variance weighted	12	-0.0268455	0.0601406	0.655324	0.971877
NOS1	Inverse variance weighted	4	0.155009	0.0815233	0.0572489	0.616481
NOTCH1	Inverse variance weighted	12	0.219572	0.101748	0.0309278	0.476288
NOTCH2	Inverse variance weighted	9	-0.0898572	0.106319	0.398017	0.950191
NOTCH3	Inverse variance weighted	13	-0.199374	0.294784	0.498825	0.971877
NPC2	Inverse variance weighted	5	0.153919	0.371953	0.679012	0.973478
NPDC1	Inverse variance weighted	8	0.288023	0.265041	0.277165	0.932058
NPHS1	Inverse variance weighted	10	-0.016522	0.0330705	0.617357	0.971877
NPL	Inverse variance weighted	16	-0.00410973	0.0349673	0.906439	0.989024
NPPB	Inverse variance weighted	4	-0.0767447	0.116713	0.510827	0.971877
NPTX1	Inverse variance weighted	27	0.0481451	0.0632419	0.446488	0.950191
NPTX2	Inverse variance weighted	19	0.0678913	0.0683382	0.320486	0.947612
NPTXR	Inverse variance weighted	10	-0.000903746	0.0237242	0.969613	0.993367
NPY	Inverse variance weighted	21	-0.112398	0.198853	0.571917	0.971877
NRCAM	Inverse variance weighted	16	0.353071	0.53941	0.512758	0.971877
NRGN	Inverse variance weighted	3	0.147428	0.135438	0.276362	0.932058
NRP1	Inverse variance weighted	16	-0.0937732	0.0404626	0.0204751	0.423129
NRP2	Inverse variance weighted	21	-0.120073	0.193318	0.534524	0.971877
NSFL1C	Inverse variance weighted	3	0.158517	0.126417	0.209869	0.907746
NT5C	Inverse variance weighted	5	-0.0151202	0.0364329	0.678131	0.97297
NT5C1A	Inverse variance weighted	3	-0.136309	0.134272	0.310025	0.94428
NT5C3A	Inverse variance weighted	6	-0.110725	0.202717	0.584926	0.971877
NT5E	Inverse variance weighted	15	-0.0112635	0.0262021	0.667291	0.971877
NTF3	Inverse variance weighted	10	0.0597714	0.0573792	0.297555	0.932058
NTproBNP	Inverse variance weighted	10	-0.0562282	0.0470387	0.231945	0.931692
NTRK2	Inverse variance weighted	11	0.0642392	0.091505	0.482661	0.963053
NTRK3	Inverse variance weighted	12	-0.279126	0.206545	0.176565	0.907746
NUB1	Inverse variance weighted	5	0.114538	0.0931507	0.218846	0.927425
NUCB2	Inverse variance weighted	6	-0.0866661	0.338791	0.798098	0.9888
NUDT16	Inverse variance weighted	3	-0.055534	0.0895	0.534934	0.971877
NUDT2	Inverse variance weighted	3	0.0196722	0.089998	0.826974	0.9888
NUDT5	Inverse variance weighted	3	0.119727	0.16185	0.459457	0.957657
NUMB	Inverse variance weighted	4	-0.0498339	0.155172	0.748094	0.9888
NXPH3	Inverse variance weighted	9	0.0121508	0.0466801	0.794634	0.9888
OBP2B	Inverse variance weighted	23	-0.00137558	0.0341189	0.96784	0.993098
ODAM	Inverse variance weighted	3	0.0865996	0.0479621	0.0709831	0.672702
OGFR	Inverse variance weighted	4	-0.0436326	0.110999	0.694254	0.975073
OGN	Inverse variance weighted	6	-0.0284256	0.0220736	0.197829	0.907746
OLFM4	Inverse variance weighted	18	-0.0337326	0.0269523	0.210727	0.907746
OLR1	Inverse variance weighted	8	-0.0720377	0.118671	0.543828	0.971877
OMD	Inverse variance weighted	11	-0.0808478	0.109409	0.459936	0.957657
OMG	Inverse variance weighted	12	-0.844855	0.952365	0.375019	0.950191
OPLAH	Inverse variance weighted	5	-0.0438342	0.0738217	0.552657	0.971877
OPTC	Inverse variance weighted	17	0.037335	0.0435933	0.391755	0.950191
ORM1	Inverse variance weighted	8	0.0807515	0.0614469	0.18879	0.907746
OSCAR	Inverse variance weighted	20	-0.00267226	0.104186	0.979537	0.993367
OSM	Inverse variance weighted	11	0.0469353	0.329979	0.886893	0.989024
OSMR	Inverse variance weighted	19	0.0995827	0.026837	0.000206723	0.0300544
OXCT1	Inverse variance weighted	4	-0.535663	0.313926	0.087946	0.72233
OXT	Inverse variance weighted	14	-0.00449956	0.025122	0.857853	0.989024
P4HB	Inverse variance weighted	5	-0.105901	0.133562	0.427837	0.950191
PACS2	Inverse variance weighted	3	0.0577553	0.0891702	0.517181	0.971877
PADI4	Inverse variance weighted	8	-0.0427652	0.0451107	0.343127	0.950191
PAEP	Inverse variance weighted	7	-0.044026	0.0196877	0.025337	0.436582
PAFAH1B3	Inverse variance weighted	3	-2.40319	1.23571	0.0518015	0.60974
PAG1	Inverse variance weighted	7	0.154971	0.137177	0.258597	0.932058
PALM	Inverse variance weighted	8	-0.0970338	0.0695708	0.163092	0.907746
PALM2	Inverse variance weighted	4	0.0899675	0.0599713	0.133569	0.865923
PAM	Inverse variance weighted	13	0.0485029	0.022796	0.0333626	0.486538
PAMR1	Inverse variance weighted	16	-0.251834	0.262429	0.337243	0.950191
PAPPA	Inverse variance weighted	9	0.0190427	0.0751523	0.799969	0.9888
PARK7	Inverse variance weighted	3	-0.00881852	0.0928483	0.924333	0.989024
PAXX	Inverse variance weighted	4	0.577064	0.82868	0.4862	0.963053
PCBD1	Inverse variance weighted	9	-0.0301826	0.0538907	0.575432	0.971877
PCDH1	Inverse variance weighted	7	0.0121077	0.12443	0.922484	0.989024
PCDH12	Inverse variance weighted	11	0.116214	0.0294883	8.11358e-05	0.0166599
PCDH17	Inverse variance weighted	15	0.0686695	0.114697	0.549372	0.971877
PCDH7	Inverse variance weighted	4	-0.0603645	0.172163	0.725871	0.983681
PCDH9	Inverse variance weighted	18	0.040739	0.03138	0.194202	0.907746
PCDHB15	Inverse variance weighted	11	-0.0019641	0.0433586	0.963869	0.991234
PCSK9	Inverse variance weighted	11	-0.0413552	0.0482055	0.390951	0.950191
PDCD1	Inverse variance weighted	15	0.574108	0.457153	0.209177	0.907746
PDCD1LG2	Inverse variance weighted	19	0.0444865	0.0626314	0.477524	0.962323
PDCD5	Inverse variance weighted	3	0.048818	0.0427515	0.253495	0.932058
PDCD6	Inverse variance weighted	5	-0.0213243	0.0160927	0.185141	0.907746
PDE5A	Inverse variance weighted	4	0.140331	0.11653	0.228493	0.931177
PDGFA	Inverse variance weighted	22	-0.190835	0.214796	0.374301	0.950191
PDGFB	Inverse variance weighted	20	-0.159853	0.190561	0.40155	0.950191
PDGFC	Inverse variance weighted	11	0.0572593	0.0509249	0.260849	0.932058
PDGFRA	Inverse variance weighted	21	0.104176	0.0830656	0.209792	0.907746
PDGFRB	Inverse variance weighted	11	0.0170444	0.021631	0.43072	0.950191
PDIA4	Inverse variance weighted	4	0.230957	0.157266	0.141949	0.886224
PDIA5	Inverse variance weighted	4	0.961148	0.651957	0.140414	0.886224
PDLIM5	Inverse variance weighted	4	0.0437239	0.131267	0.739066	0.9888
PDLIM7	Inverse variance weighted	3	0.0574044	0.189093	0.76145	0.9888
PDZD2	Inverse variance weighted	3	-0.0545579	0.0708778	0.441451	0.950191
PDZK1	Inverse variance weighted	4	-0.492155	1.37453	0.720302	0.983681
PEAR1	Inverse variance weighted	14	0.0359225	0.144694	0.80393	0.9888
PEBP1	Inverse variance weighted	3	0.172069	0.125062	0.16886	0.907746
PECAM1	Inverse variance weighted	6	0.167124	0.34409	0.627181	0.971877
PECR	Inverse variance weighted	3	-0.0442428	0.0553499	0.424099	0.950191
PENK	Inverse variance weighted	10	0.0476131	0.0551731	0.388151	0.950191
PEPD	Inverse variance weighted	16	-0.0419759	0.0369489	0.255934	0.932058
PER3	Inverse variance weighted	10	-0.0579454	0.0378312	0.125601	0.838053
PF4	Inverse variance weighted	13	-0.376576	0.348557	0.279971	0.932058
PFKFB2	Inverse variance weighted	4	-0.0848934	0.09476	0.370318	0.950191
PGA4	Inverse variance weighted	5	-1.40226	1.42262	0.324287	0.94953
PGD	Inverse variance weighted	6	0.0827264	0.0597571	0.166243	0.907746
PGF	Inverse variance weighted	6	-0.0331169	0.284726	0.907406	0.989024
PGLYRP1	Inverse variance weighted	13	-0.050089	0.0683584	0.463717	0.957657
PGLYRP2	Inverse variance weighted	13	-0.0362845	0.0160935	0.0241581	0.42927
PGLYRP4	Inverse variance weighted	3	-0.0977348	0.0384361	0.0109972	0.327562
PGR	Inverse variance weighted	3	-0.3832	4.35616	0.929903	0.989024
PHOSPHO1	Inverse variance weighted	4	0.404663	0.22648	0.0739783	0.681486
PHYKPL	Inverse variance weighted	5	0.0584378	0.0620893	0.346607	0.950191
PI16	Inverse variance weighted	13	-0.0696113	0.0325483	0.0324594	0.485497
PI3	Inverse variance weighted	5	0.0409229	0.0844312	0.627897	0.971877
PIBF1	Inverse variance weighted	5	0.079551	0.111671	0.476236	0.962323
PIGR	Inverse variance weighted	6	-0.0361431	0.0963042	0.707437	0.97829
PIK3AP1	Inverse variance weighted	9	-0.053938	0.04501	0.230779	0.931177
PIK3IP1	Inverse variance weighted	5	-0.1024	0.03727	0.00600471	0.237998
PILRA	Inverse variance weighted	9	0.0607565	0.103055	0.555489	0.971877
PILRB	Inverse variance weighted	5	0.039597	0.0155774	0.0110234	0.327562
PINLYP	Inverse variance weighted	15	-0.0177869	0.0177332	0.315846	0.947612
PKD1	Inverse variance weighted	22	0.0641266	0.0345206	0.0632215	0.630416
PKD2	Inverse variance weighted	6	0.16146	0.0849601	0.0573781	0.616481
PKLR	Inverse variance weighted	7	0.181888	0.0774508	0.0188527	0.400886
PKN3	Inverse variance weighted	3	-0.0278146	0.137342	0.839509	0.989024
PLA2G10	Inverse variance weighted	25	-0.254376	0.134698	0.058959	0.629805
PLA2G15	Inverse variance weighted	23	0.0377049	0.094915	0.691184	0.975073
PLA2G1B	Inverse variance weighted	22	-0.12317	0.168275	0.464193	0.957657
PLA2G2A	Inverse variance weighted	11	-0.0516474	0.0257239	0.0446692	0.577263
PLA2G4A	Inverse variance weighted	3	-0.0127237	0.247177	0.958946	0.989024
PLA2G7	Inverse variance weighted	15	0.036186	0.0568236	0.524247	0.971877
PLAT	Inverse variance weighted	5	0.279125	0.374806	0.456442	0.954192
PLAU	Inverse variance weighted	25	-0.024971	0.0436578	0.567341	0.971877
PLAUR	Inverse variance weighted	18	0.12298	0.197808	0.534132	0.971877
PLB1	Inverse variance weighted	27	0.00219516	0.0172761	0.89889	0.989024
PLCB2	Inverse variance weighted	8	-0.068401	0.112113	0.54179	0.971877
PLG	Inverse variance weighted	13	0.133566	0.390233	0.732145	0.985437
PLTP	Inverse variance weighted	18	0.021683	0.0420278	0.605911	0.971877
PLXDC1	Inverse variance weighted	11	-0.0817655	0.0373658	0.0286518	0.462986
PLXDC2	Inverse variance weighted	13	-1.52417	0.662356	0.0213842	0.423312
PLXNA4	Inverse variance weighted	5	-0.0963872	0.191365	0.614485	0.971877
PLXNB2	Inverse variance weighted	19	0.0393664	0.0249964	0.115283	0.813143
PLXNB3	Inverse variance weighted	6	-0.0478129	0.175997	0.785877	0.9888
PM20D1	Inverse variance weighted	12	0.0104077	0.0215404	0.628976	0.971877
PMM2	Inverse variance weighted	4	0.0355146	0.0667267	0.59456	0.971877
PMVK	Inverse variance weighted	6	0.018633	0.127232	0.883568	0.989024
PNLIP	Inverse variance weighted	17	-0.111091	0.131042	0.396577	0.950191
PNLIPRP1	Inverse variance weighted	28	-0.237073	0.0712283	0.000873598	0.0896894
PNLIPRP2	Inverse variance weighted	8	0.0181563	0.0610576	0.766189	0.9888
PNMA1	Inverse variance weighted	5	0.0837543	0.101133	0.407578	0.950191
PODXL	Inverse variance weighted	13	0.0737283	0.0422116	0.0807009	0.688973
PODXL2	Inverse variance weighted	14	-0.0163705	0.071272	0.818332	0.9888
POF1B	Inverse variance weighted	3	0.659621	1.97841	0.738825	0.9888
POMC	Inverse variance weighted	14	0.128234	0.0856798	0.134481	0.865923
PON1	Inverse variance weighted	13	-0.00503424	0.0173266	0.771396	0.9888
PON2	Inverse variance weighted	11	0.0410532	0.0218417	0.0601657	0.630416
PON3	Inverse variance weighted	15	-0.0285196	0.050197	0.569931	0.971877
POSTN	Inverse variance weighted	18	-0.00613039	0.0401572	0.878667	0.989024
PPBP	Inverse variance weighted	15	-0.289699	0.301043	0.335889	0.950191
PPCDC	Inverse variance weighted	5	0.07059	0.0384622	0.0664603	0.645506
PPIB	Inverse variance weighted	3	0.150529	0.152435	0.323397	0.94953
PPL	Inverse variance weighted	5	-0.129307	0.210071	0.538198	0.971877
PPM1F	Inverse variance weighted	4	0.0762459	0.140075	0.58622	0.971877
PPP1R12A	Inverse variance weighted	5	-0.130778	0.267765	0.625264	0.971877
PPP1R14A	Inverse variance weighted	3	0.0214995	0.0736675	0.770405	0.9888
PPP1R2	Inverse variance weighted	3	0.0503445	0.236921	0.831721	0.9888
PPP3R1	Inverse variance weighted	5	-0.971728	1.59661	0.542777	0.971877
PPY	Inverse variance weighted	9	-0.0571187	0.19554	0.770205	0.9888
PRAP1	Inverse variance weighted	7	-0.0170323	0.160597	0.915537	0.989024
PRCP	Inverse variance weighted	18	0.0716168	0.0434731	0.0994792	0.765989
PRELP	Inverse variance weighted	5	0.0145695	0.0430069	0.734782	0.986855
PRG2	Inverse variance weighted	28	0.0594383	0.128495	0.643671	0.971877
PRG3	Inverse variance weighted	32	0.125345	0.150303	0.404312	0.950191
PRKAR1A	Inverse variance weighted	4	0.0449376	0.101918	0.659273	0.971877
PRKAR2A	Inverse variance weighted	3	-0.0502493	0.170596	0.768336	0.9888
PRKG1	Inverse variance weighted	6	0.0157082	0.0726182	0.828745	0.9888
PRKRA	Inverse variance weighted	4	0.0512524	0.101037	0.611969	0.971877
PRL	Inverse variance weighted	3	-1.07107	1.01377	0.29073	0.932058
PRND	Inverse variance weighted	16	-0.049055	0.0365155	0.179142	0.907746
PROC	Inverse variance weighted	15	0.244144	0.350799	0.486451	0.963053
PROK1	Inverse variance weighted	10	-0.0574244	0.166851	0.730721	0.985437
PROS1	Inverse variance weighted	6	-0.0215998	0.133395	0.871366	0.989024
PRR4	Inverse variance weighted	12	-0.0238485	0.0197192	0.226507	0.931177
PRRT3	Inverse variance weighted	4	-0.113674	0.12	0.343496	0.950191
PRSS2	Inverse variance weighted	16	-0.467583	0.144037	0.00116931	0.0981156
PRSS22	Inverse variance weighted	8	-0.0415244	0.0516168	0.421123	0.950191
PRSS27	Inverse variance weighted	28	0.160046	0.0285262	2.01736e-08	1.24269e-05
PRSS53	Inverse variance weighted	18	0.00538338	0.0183516	0.769257	0.9888
PRSS8	Inverse variance weighted	10	0.527414	0.888126	0.552612	0.971877
PRTG	Inverse variance weighted	22	-0.0137543	0.0318359	0.665713	0.971877
PRTN3	Inverse variance weighted	18	-0.074027	0.136541	0.587709	0.971877
PSAP	Inverse variance weighted	13	-0.0607862	0.149102	0.683507	0.973842
PSAPL1	Inverse variance weighted	45	-0.0153754	0.0843778	0.855409	0.989024
PSCA	Inverse variance weighted	9	-0.0425084	0.0323315	0.188589	0.907746
PSG1	Inverse variance weighted	23	0.0258006	0.0154837	0.0956517	0.755403
PSIP1	Inverse variance weighted	4	0.174983	0.136877	0.201108	0.907746
PSMG3	Inverse variance weighted	4	-0.0547336	0.107435	0.610433	0.971877
PSMG4	Inverse variance weighted	3	-0.0406418	0.0811485	0.616489	0.971877
PSPN	Inverse variance weighted	17	0.118851	0.112957	0.292716	0.932058
PSRC1	Inverse variance weighted	6	0.0658888	0.0710821	0.353958	0.950191
PTGDS	Inverse variance weighted	3	-0.00869286	0.180599	0.96161	0.990003
PTGR1	Inverse variance weighted	14	0.0187306	0.040036	0.639897	0.971877
PTH	Inverse variance weighted	8	0.0191659	0.152436	0.899945	0.989024
PTH1R	Inverse variance weighted	4	0.027476	0.0570411	0.630029	0.971877
PTN	Inverse variance weighted	6	0.0740937	0.143676	0.606064	0.971877
PTPRB	Inverse variance weighted	19	-0.0108237	0.102303	0.915741	0.989024
PTPRC	Inverse variance weighted	10	0.265605	0.21801	0.223104	0.928594
PTPRF	Inverse variance weighted	15	-0.231868	0.11677	0.0470683	0.599515
PTPRH	Inverse variance weighted	18	0.0736816	0.084145	0.38122	0.950191
PTPRK	Inverse variance weighted	3	-0.000314003	0.150343	0.998334	0.998607
PTPRM	Inverse variance weighted	16	0.0160549	0.0530005	0.761951	0.9888
PTPRN2	Inverse variance weighted	5	-0.0723556	0.105736	0.493783	0.969607
PTPRS	Inverse variance weighted	12	-0.0134671	0.0406844	0.740633	0.9888
PTPRZ1	Inverse variance weighted	20	0.0522736	0.178365	0.769468	0.9888
PTRHD1	Inverse variance weighted	3	-0.016593	0.233524	0.943354	0.989024
PTS	Inverse variance weighted	5	0.0127208	0.0679379	0.851471	0.989024
PTX3	Inverse variance weighted	6	-0.0661677	0.0507051	0.19191	0.907746
PVALB	Inverse variance weighted	11	0.0348328	0.0161805	0.0313372	0.476828
PVR	Inverse variance weighted	10	0.0449782	0.0244591	0.0659274	0.644623
PXDNL	Inverse variance weighted	4	0.0121572	0.05204	0.815285	0.9888
PXN	Inverse variance weighted	3	0.0874098	0.828988	0.916025	0.989024
PYDC1	Inverse variance weighted	18	-0.00446547	0.0304743	0.883501	0.989024
PYY	Inverse variance weighted	7	0.0281557	0.190662	0.882601	0.989024
PZP	Inverse variance weighted	15	-0.0720187	0.0286916	0.0120697	0.337952
QPCT	Inverse variance weighted	20	-0.00889829	0.029936	0.76628	0.9888
QSOX1	Inverse variance weighted	8	0.0238892	0.0434052	0.582062	0.971877
RAB27B	Inverse variance weighted	5	-0.0216318	0.149245	0.884757	0.989024
RAB44	Inverse variance weighted	5	0.0288577	0.101716	0.776633	0.9888
RAB6A	Inverse variance weighted	8	-0.000742134	0.0360411	0.983572	0.993367
RABEPK	Inverse variance weighted	4	0.0666286	0.0870285	0.443917	0.950191
RARRES1	Inverse variance weighted	5	-0.0361835	0.0227745	0.112111	0.812476
RARRES2	Inverse variance weighted	4	-0.659421	2.22703	0.767155	0.9888
RASSF2	Inverse variance weighted	3	-0.00768135	0.135454	0.954778	0.989024
RBKS	Inverse variance weighted	4	-0.0840248	0.0384939	0.0290498	0.462986
RBP2	Inverse variance weighted	3	-0.0364564	0.123124	0.767157	0.9888
RBP5	Inverse variance weighted	6	0.0129056	0.0456555	0.777427	0.9888
RBP7	Inverse variance weighted	9	0.00775034	0.0674821	0.908564	0.989024
RBPMS2	Inverse variance weighted	5	0.0453096	0.0993699	0.648412	0.971877
RECK	Inverse variance weighted	12	0.115289	0.0596388	0.0532209	0.61346
REEP4	Inverse variance weighted	4	0.018013	0.0822372	0.826621	0.9888
REG1A	Inverse variance weighted	12	-0.000120267	0.0318289	0.996985	0.998554
REG1B	Inverse variance weighted	14	-0.137321	0.093467	0.141781	0.886224
REG3A	Inverse variance weighted	14	0.0402773	0.0642094	0.530476	0.971877
REG3G	Inverse variance weighted	3	0.00804032	0.0477326	0.866233	0.989024
REG4	Inverse variance weighted	4	-0.103576	0.134971	0.442849	0.950191
RELT	Inverse variance weighted	7	0.00268119	0.231015	0.99074	0.994507
REN	Inverse variance weighted	6	-0.0127051	0.0786829	0.871721	0.989024
RET	Inverse variance weighted	10	0.0531054	0.0308122	0.0847955	0.710026
RETN	Inverse variance weighted	22	-0.0438463	0.0500389	0.380897	0.950191
RGCC	Inverse variance weighted	3	-0.064694	0.158902	0.683911	0.973842
RGMA	Inverse variance weighted	23	0.0662274	0.0982769	0.500384	0.971877
RGMB	Inverse variance weighted	5	0.0440526	0.120938	0.715666	0.98155
RIDA	Inverse variance weighted	3	0.00533903	0.0412257	0.896956	0.989024
RILP	Inverse variance weighted	5	0.0692143	0.1256	0.581588	0.971877
RILPL2	Inverse variance weighted	4	-0.417402	0.260892	0.10962	0.804346
RLN2	Inverse variance weighted	6	-0.0512189	0.105832	0.628412	0.971877
RNASE1	Inverse variance weighted	5	0.00603551	0.065844	0.926965	0.989024
RNASE10	Inverse variance weighted	10	0.0180891	0.0146166	0.215875	0.920763
RNASE3	Inverse variance weighted	10	-0.0107635	0.0404767	0.790302	0.9888
RNASE4	Inverse variance weighted	11	-0.0318849	0.0260342	0.220676	0.927425
RNASE6	Inverse variance weighted	8	0.0733182	0.193274	0.704429	0.976895
RNASEH2A	Inverse variance weighted	3	-0.113573	0.224042	0.612207	0.971877
RNASET2	Inverse variance weighted	21	0.346558	0.247423	0.161312	0.907746
RNF149	Inverse variance weighted	3	-0.0143252	0.0537944	0.790012	0.9888
RNF43	Inverse variance weighted	4	-0.288148	0.113559	0.0111669	0.327562
RNF5	Inverse variance weighted	5	0.0230363	0.088726	0.795146	0.9888
ROBO1	Inverse variance weighted	18	0.429052	0.499971	0.390808	0.950191
ROBO2	Inverse variance weighted	8	0.258615	0.125718	0.0396768	0.531324
ROBO4	Inverse variance weighted	3	-0.0118326	0.052751	0.822516	0.9888
ROR1	Inverse variance weighted	15	-0.0407721	0.0380346	0.283732	0.932058
RRM2	Inverse variance weighted	3	-0.781345	2.55837	0.760056	0.9888
RRM2B	Inverse variance weighted	4	0.11693	0.105032	0.265588	0.932058
RSPO1	Inverse variance weighted	13	0.193707	0.201208	0.335687	0.950191
RSPO3	Inverse variance weighted	11	-0.0330491	0.0592199	0.576794	0.971877
RTBDN	Inverse variance weighted	4	-0.131595	0.132327	0.319996	0.947612
RTN4IP1	Inverse variance weighted	3	0.163839	0.125854	0.192978	0.907746
RTN4R	Inverse variance weighted	18	-0.0105898	0.0356178	0.766224	0.9888
S100A12	Inverse variance weighted	6	0.0109388	0.082255	0.894204	0.989024
S100A13	Inverse variance weighted	6	0.0391908	0.0555024	0.48012	0.962323
S100A14	Inverse variance weighted	12	-0.178048	0.163981	0.277573	0.932058
S100A16	Inverse variance weighted	3	-0.591277	0.584558	0.31178	0.945772
S100A3	Inverse variance weighted	3	0.115605	0.127134	0.363182	0.950191
S100A4	Inverse variance weighted	7	-0.040129	0.0702104	0.567624	0.971877
S100P	Inverse variance weighted	9	0.00458812	0.0511977	0.928593	0.989024
SAA4	Inverse variance weighted	6	0.00597783	0.0348157	0.863674	0.989024
SAMD9L	Inverse variance weighted	3	-0.128334	0.0590213	0.0296774	0.462986
SARG	Inverse variance weighted	5	0.0565376	0.123016	0.645807	0.971877
SBSN	Inverse variance weighted	6	0.000436501	0.0323224	0.989225	0.994507
SCAMP3	Inverse variance weighted	4	0.277841	0.125188	0.0264595	0.436582
SCARA5	Inverse variance weighted	11	-0.0616874	0.194098	0.750624	0.9888
SCARB2	Inverse variance weighted	8	-0.0387981	0.0733394	0.596791	0.971877
SCARF1	Inverse variance weighted	8	0.197606	0.221153	0.371576	0.950191
SCARF2	Inverse variance weighted	14	-0.0562835	0.0565882	0.319923	0.947612
SCG2	Inverse variance weighted	3	0.779711	0.725531	0.28252	0.932058
SCG3	Inverse variance weighted	12	0.0631686	0.0385115	0.100953	0.766247
SCGB1A1	Inverse variance weighted	22	0.0924273	0.0548203	0.0917949	0.740773
SCGB3A1	Inverse variance weighted	18	-0.147614	0.189602	0.436245	0.950191
SCGB3A2	Inverse variance weighted	22	0.0017648	0.0690319	0.979604	0.993367
SCGN	Inverse variance weighted	5	-0.388533	0.387005	0.315404	0.947612
SCLY	Inverse variance weighted	11	0.229154	0.285802	0.422673	0.950191
SCN4B	Inverse variance weighted	8	0.0227148	0.0122644	0.0640118	0.630416
SCPEP1	Inverse variance weighted	7	-0.00752471	0.061142	0.902052	0.989024
SCRN1	Inverse variance weighted	3	0.0884262	0.0983928	0.368809	0.950191
SDC1	Inverse variance weighted	16	0.127002	0.118308	0.283053	0.932058
SDC4	Inverse variance weighted	28	-0.016877	0.0645822	0.793841	0.9888
SDCCAG8	Inverse variance weighted	3	0.0844053	0.0804239	0.293946	0.932058
SDHB	Inverse variance weighted	5	-0.042547	0.101602	0.67539	0.971877
SDK2	Inverse variance weighted	10	0.123901	0.205172	0.545919	0.971877
SEC31A	Inverse variance weighted	3	0.117907	0.120272	0.326922	0.94953
SELE	Inverse variance weighted	15	0.0586648	0.0856621	0.493445	0.969607
SELENOP	Inverse variance weighted	3	0.0474191	0.142772	0.739789	0.9888
SELL	Inverse variance weighted	20	0.142809	0.118987	0.230061	0.931177
SELP	Inverse variance weighted	13	-0.037148	0.0693133	0.591997	0.971877
SELPLG	Inverse variance weighted	10	-0.0125255	0.124273	0.919717	0.989024
SEMA3F	Inverse variance weighted	9	0.408601	0.347896	0.240199	0.932058
SEMA3G	Inverse variance weighted	21	-0.00993415	0.075264	0.894992	0.989024
SEMA4C	Inverse variance weighted	7	0.222918	0.0851049	0.0088102	0.285636
SEMA4D	Inverse variance weighted	7	0.115243	0.119098	0.333227	0.950191
SEMA7A	Inverse variance weighted	25	0.44162	0.236177	0.0615017	0.630416
SEPTIN3	Inverse variance weighted	11	0.146231	0.105538	0.165876	0.907746
SEPTIN8	Inverse variance weighted	4	0.0704802	0.109484	0.51974	0.971877
SERPINA1	Inverse variance weighted	3	0.0996722	0.0749957	0.183835	0.907746
SERPINA11	Inverse variance weighted	16	-0.035276	0.0274094	0.198094	0.907746
SERPINA12	Inverse variance weighted	12	0.0114018	0.0241693	0.637108	0.971877
SERPINA3	Inverse variance weighted	8	-0.0591355	0.0350295	0.09138	0.740729
SERPINA4	Inverse variance weighted	12	-0.0249165	0.0214025	0.244347	0.932058
SERPINA5	Inverse variance weighted	14	-0.0714785	0.0381073	0.0606942	0.630416
SERPINA6	Inverse variance weighted	7	0.0253697	0.0581384	0.662571	0.971877
SERPINA9	Inverse variance weighted	16	-0.00352157	0.0223689	0.874905	0.989024
SERPINB1	Inverse variance weighted	3	0.0754787	0.125321	0.546987	0.971877
SERPINB6	Inverse variance weighted	5	0.054571	0.0620556	0.379191	0.950191
SERPINB8	Inverse variance weighted	10	0.0547172	0.0205808	0.00784547	0.27298
SERPINB9	Inverse variance weighted	5	0.213371	0.0957871	0.0259105	0.436582
SERPINC1	Inverse variance weighted	7	-0.747402	1.16331	0.52056	0.971877
SERPIND1	Inverse variance weighted	10	-0.13545	0.113294	0.23187	0.931692
SERPINE1	Inverse variance weighted	21	0.0424938	0.0819143	0.603929	0.971877
SERPINE2	Inverse variance weighted	14	-0.059015	0.160841	0.713682	0.98155
SERPINF1	Inverse variance weighted	6	-0.0329281	0.0490729	0.502218	0.971877
SERPINF2	Inverse variance weighted	5	0.0190129	0.0830536	0.818929	0.9888
SERPING1	Inverse variance weighted	11	0.0104413	0.0658593	0.874031	0.989024
SERPINH1	Inverse variance weighted	9	-0.0214185	0.0811184	0.791749	0.9888
SERPINI1	Inverse variance weighted	9	0.00380535	0.0369372	0.917945	0.989024
SERPINI2	Inverse variance weighted	31	-0.0260982	0.0572743	0.648627	0.971877
SESTD1	Inverse variance weighted	3	-0.119194	0.196125	0.543358	0.971877
SETMAR	Inverse variance weighted	5	0.0557834	0.0524916	0.287914	0.932058
SEZ6L	Inverse variance weighted	13	-0.0469579	0.0765017	0.539338	0.971877
SEZ6L2	Inverse variance weighted	10	-0.242089	0.428826	0.572387	0.971877
SF3B4	Inverse variance weighted	3	0.181603	0.157094	0.247676	0.932058
SFRP1	Inverse variance weighted	8	0.052219	0.0562144	0.352928	0.950191
SFRP4	Inverse variance weighted	9	-0.0851254	0.0591942	0.150414	0.893107
SFTPA1	Inverse variance weighted	3	-0.121816	0.0570822	0.0328394	0.485497
SFTPA2	Inverse variance weighted	12	-0.0153856	0.0309387	0.618983	0.971877
SFTPD	Inverse variance weighted	24	0.0239824	0.0267945	0.370761	0.950191
SGSH	Inverse variance weighted	22	-0.0448969	0.0270025	0.0963735	0.757865
SH2B3	Inverse variance weighted	3	-0.349275	0.357062	0.327979	0.950009
SH2D1A	Inverse variance weighted	3	1.32186	1.02274	0.196197	0.907746
SH3BP1	Inverse variance weighted	4	-0.0346149	0.0649693	0.59418	0.971877
SHBG	Inverse variance weighted	21	0.0199653	0.0358259	0.577331	0.971877
SHISA5	Inverse variance weighted	6	0.369738	0.599217	0.537212	0.971877
SHMT1	Inverse variance weighted	10	0.0494423	0.0167005	0.00307104	0.177352
SIAE	Inverse variance weighted	13	0.102641	0.230203	0.65569	0.971877
SIGLEC1	Inverse variance weighted	21	0.0972775	0.118163	0.410365	0.950191
SIGLEC10	Inverse variance weighted	19	0.132358	0.102754	0.197711	0.907746
SIGLEC5	Inverse variance weighted	11	0.0539375	0.0673229	0.42303	0.950191
SIGLEC6	Inverse variance weighted	38	0.127445	0.140329	0.363779	0.950191
SIGLEC7	Inverse variance weighted	14	0.0927373	0.165493	0.575228	0.971877
SIGLEC8	Inverse variance weighted	30	-0.0179771	0.0554134	0.745622	0.9888
SIGLEC9	Inverse variance weighted	26	0.0395581	0.0465707	0.395647	0.950191
SIL1	Inverse variance weighted	5	0.0184339	0.122902	0.880774	0.989024
SIRPA	Inverse variance weighted	12	0.0410523	0.0215596	0.0568937	0.616481
SIRPB1	Inverse variance weighted	17	0.00600671	0.0684654	0.930089	0.989024
SIRT2	Inverse variance weighted	4	-0.132389	0.117851	0.261286	0.932058
SIT1	Inverse variance weighted	7	0.864786	0.452045	0.0557412	0.614402
SKAP1	Inverse variance weighted	5	-0.626962	1.27304	0.622372	0.971877
SKAP2	Inverse variance weighted	3	-0.227501	0.451296	0.614188	0.971877
SLAMF1	Inverse variance weighted	8	0.406892	0.41538	0.3273	0.94953
SLAMF6	Inverse variance weighted	5	0.412798	0.511606	0.419743	0.950191
SLAMF7	Inverse variance weighted	17	-0.00501772	0.0847651	0.952796	0.989024
SLAMF8	Inverse variance weighted	9	0.0360822	0.11476	0.753207	0.9888
SLC16A1	Inverse variance weighted	6	-0.194313	0.0818236	0.0175596	0.386312
SLC27A4	Inverse variance weighted	3	0.120419	0.125715	0.338127	0.950191
SLC39A14	Inverse variance weighted	5	-0.0286243	0.0971881	0.768357	0.9888
SLC39A5	Inverse variance weighted	12	-0.140865	0.110895	0.203995	0.907746
SLC51B	Inverse variance weighted	14	-0.147537	0.105536	0.162121	0.907746
SLC9A3R1	Inverse variance weighted	3	-0.122899	0.17547	0.483677	0.963053
SLC9A3R2	Inverse variance weighted	4	0.144493	0.178321	0.41777	0.950191
SLITRK1	Inverse variance weighted	5	0.0489802	0.0960463	0.610076	0.971877
SLITRK2	Inverse variance weighted	14	0.0673304	0.0723069	0.351763	0.950191
SLITRK6	Inverse variance weighted	11	-0.00217137	0.0366207	0.952718	0.989024
SLURP1	Inverse variance weighted	7	-0.0910821	0.0323075	0.00481392	0.216863
SMAD1	Inverse variance weighted	3	-0.167206	0.338378	0.621208	0.971877
SMAD3	Inverse variance weighted	7	-0.00789327	0.0580983	0.891932	0.989024
SMAD5	Inverse variance weighted	10	-0.31214	0.57922	0.589957	0.971877
SMOC1	Inverse variance weighted	18	-0.046181	0.0942211	0.624039	0.971877
SMOC2	Inverse variance weighted	17	-0.0640425	0.0274354	0.01958	0.41118
SMPD1	Inverse variance weighted	31	0.0363293	0.026554	0.171272	0.907746
SMPDL3A	Inverse variance weighted	34	-0.0293048	0.0189413	0.121829	0.829835
SMTN	Inverse variance weighted	3	-0.0237309	0.182748	0.896681	0.989024
SNAP23	Inverse variance weighted	4	-0.0883026	0.281826	0.754036	0.9888
SNAP25	Inverse variance weighted	10	-0.00571968	0.0411668	0.889498	0.989024
SNAP29	Inverse variance weighted	5	-0.113243	0.230327	0.622959	0.971877
SNCA	Inverse variance weighted	5	-0.0675404	0.12481	0.588407	0.971877
SNCG	Inverse variance weighted	5	-0.00375251	0.0145579	0.796588	0.9888
SNED1	Inverse variance weighted	5	-0.095556	0.0901366	0.289088	0.932058
SNX15	Inverse variance weighted	6	0.0340326	0.0388433	0.380948	0.950191
SNX9	Inverse variance weighted	3	0.0592169	0.160919	0.712879	0.98155
SOD2	Inverse variance weighted	9	-0.248871	0.612679	0.684595	0.973842
SOD3	Inverse variance weighted	15	-0.0490888	0.125481	0.695645	0.975073
SORCS2	Inverse variance weighted	14	-0.0213533	0.0383751	0.577913	0.971877
SORD	Inverse variance weighted	7	0.0326819	0.0729742	0.654258	0.971877
SORT1	Inverse variance weighted	17	0.111128	0.186333	0.550911	0.971877
SOST	Inverse variance weighted	20	0.086809	0.0795489	0.275156	0.932058
SPAG1	Inverse variance weighted	5	0.0733872	0.0178599	3.97309e-05	0.0146845
SPARC	Inverse variance weighted	16	-0.243216	0.263414	0.355838	0.950191
SPARCL1	Inverse variance weighted	11	0.0105041	0.0269611	0.696832	0.975565
SPESP1	Inverse variance weighted	9	0.137487	0.060688	0.0234833	0.42927
SPINK1	Inverse variance weighted	10	-0.0337829	0.031219	0.279195	0.932058
SPINK2	Inverse variance weighted	18	-0.0703714	0.0827529	0.395114	0.950191
SPINK4	Inverse variance weighted	11	-0.0106442	0.021724	0.624152	0.971877
SPINK5	Inverse variance weighted	9	0.0965964	0.0886696	0.275979	0.932058
SPINT1	Inverse variance weighted	13	0.1707	0.101119	0.0913886	0.740729
SPINT2	Inverse variance weighted	21	0.00423573	0.074245	0.954505	0.989024
SPOCK1	Inverse variance weighted	14	-0.245211	0.358722	0.494248	0.969607
SPON1	Inverse variance weighted	11	-0.218652	0.571453	0.701998	0.975858
SPON2	Inverse variance weighted	3	0.0275939	0.0786375	0.725663	0.983681
SPP1	Inverse variance weighted	14	0.0484916	0.115943	0.675774	0.971877
SPRR3	Inverse variance weighted	5	0.0609814	0.0856272	0.476357	0.962323
SPRY2	Inverse variance weighted	8	-0.19505	0.152161	0.19989	0.907746
SRPK2	Inverse variance weighted	3	-0.0268841	0.200717	0.89345	0.989024
SRPX	Inverse variance weighted	3	-0.0525251	0.111665	0.638083	0.971877
SSC4D	Inverse variance weighted	16	-0.178157	0.289748	0.538641	0.971877
SSC5D	Inverse variance weighted	27	0.00814451	0.028738	0.776866	0.9888
SSNA1	Inverse variance weighted	3	0.121132	0.133934	0.365777	0.950191
ST3GAL1	Inverse variance weighted	9	0.0517436	0.0488452	0.289446	0.932058
ST6GAL1	Inverse variance weighted	9	0.0130562	0.0638879	0.838071	0.989024
STAB2	Inverse variance weighted	25	0.0535163	0.0886669	0.546133	0.971877
STAMBP	Inverse variance weighted	3	0.0421396	0.250528	0.866423	0.989024
STAT2	Inverse variance weighted	3	0.0992793	0.0824608	0.228606	0.931177
STAU1	Inverse variance weighted	3	2.26738	3.2067	0.479519	0.962323
STC1	Inverse variance weighted	7	0.0605913	0.0834226	0.467644	0.957657
STC2	Inverse variance weighted	9	0.730209	0.582153	0.209724	0.907746
STK11	Inverse variance weighted	4	0.122566	0.128768	0.34118	0.950191
STK4	Inverse variance weighted	3	0.0507382	0.140038	0.717115	0.982378
STX7	Inverse variance weighted	8	0.0638645	0.0506043	0.206935	0.907746
STX8	Inverse variance weighted	3	0.200257	0.140402	0.153778	0.893107
SULT1A1	Inverse variance weighted	4	0.217593	0.117006	0.0629315	0.630416
SULT2A1	Inverse variance weighted	5	0.0481308	0.0811692	0.553202	0.971877
SUMF2	Inverse variance weighted	16	-0.0861746	0.106066	0.416528	0.950191
SUOX	Inverse variance weighted	7	0.215651	0.569369	0.70487	0.976895
SUSD1	Inverse variance weighted	7	-0.0953951	0.132329	0.470973	0.960661
SUSD2	Inverse variance weighted	10	0.0016667	0.0242451	0.945194	0.989024
SUSD4	Inverse variance weighted	4	0.0187875	0.0435911	0.666473	0.971877
SUSD5	Inverse variance weighted	19	-0.0146177	0.0283041	0.605539	0.971877
SWAP70	Inverse variance weighted	3	-0.192478	0.0877332	0.0282427	0.461881
SYAP1	Inverse variance weighted	4	-0.0683453	0.174891	0.695953	0.975073
TACC3	Inverse variance weighted	6	-0.107296	0.0846706	0.205079	0.907746
TACSTD2	Inverse variance weighted	18	0.0523613	0.0678714	0.440424	0.950191
TAFA5	Inverse variance weighted	8	0.0600449	0.0695062	0.387655	0.950191
TALDO1	Inverse variance weighted	6	0.124264	0.115285	0.281083	0.932058
TAX1BP1	Inverse variance weighted	3	0.153943	0.128058	0.229311	0.931177
TBC1D23	Inverse variance weighted	4	0.0668508	0.0963486	0.48778	0.963053
TBCA	Inverse variance weighted	4	0.11934	0.0884274	0.177152	0.907746
TBCB	Inverse variance weighted	4	-0.084016	0.179742	0.640196	0.971877
TBCC	Inverse variance weighted	6	0.006568	0.0934231	0.943952	0.989024
TBL1X	Inverse variance weighted	7	-0.170496	0.153538	0.266806	0.932058
TCL1A	Inverse variance weighted	25	-0.106345	0.0924171	0.249852	0.932058
TCN1	Inverse variance weighted	22	0.0165091	0.136483	0.903722	0.989024
TCN2	Inverse variance weighted	15	0.0371118	0.0195113	0.0571625	0.616481
TCTN3	Inverse variance weighted	22	0.0268387	0.020595	0.192518	0.907746
TDGF1	Inverse variance weighted	4	0.000538818	0.0211561	0.979681	0.993367
TDP1	Inverse variance weighted	5	3.19129	2.49454	0.200788	0.907746
TDRKH	Inverse variance weighted	4	0.00378317	0.0581447	0.948122	0.989024
TEK	Inverse variance weighted	18	0.0247657	0.0844303	0.769272	0.9888
TEX101	Inverse variance weighted	3	-0.166626	0.114861	0.146869	0.892808
TF	Inverse variance weighted	11	0.210558	0.43172	0.625749	0.971877
TFF1	Inverse variance weighted	7	-0.0996865	0.044856	0.0262585	0.436582
TFF2	Inverse variance weighted	12	-0.137869	0.177613	0.437611	0.950191
TFF3	Inverse variance weighted	8	-0.0846228	0.399579	0.832279	0.9888
TFPI	Inverse variance weighted	15	0.0235293	0.0323065	0.466421	0.957657
TFPI2	Inverse variance weighted	16	0.0155859	0.062219	0.8022	0.9888
TFRC	Inverse variance weighted	17	-0.0197782	0.0437283	0.651055	0.971877
TG	Inverse variance weighted	25	-0.0883548	0.0987483	0.370922	0.950191
TGFA	Inverse variance weighted	3	-0.420562	0.105713	6.94006e-05	0.0166599
TGFB1	Inverse variance weighted	11	0.0281844	0.0738825	0.70285	0.975858
TGFBI	Inverse variance weighted	16	0.0238487	0.0803722	0.766674	0.9888
TGFBR2	Inverse variance weighted	8	0.465786	0.667412	0.48524	0.963053
TGFBR3	Inverse variance weighted	16	0.0768123	0.0438611	0.0799006	0.688207
TGM2	Inverse variance weighted	3	0.0122424	0.170123	0.942632	0.989024
TGOLN2	Inverse variance weighted	7	0.0241547	0.0301272	0.422693	0.950191
THBD	Inverse variance weighted	17	-0.0569037	0.0676438	0.400222	0.950191
THBS2	Inverse variance weighted	18	-0.0332637	0.0275052	0.226525	0.931177
THBS4	Inverse variance weighted	14	0.0171628	0.0422326	0.684457	0.973842
THPO	Inverse variance weighted	22	0.091271	0.108493	0.400201	0.950191
THTPA	Inverse variance weighted	3	-0.0265814	0.0436434	0.542486	0.971877
THY1	Inverse variance weighted	8	0.044164	0.0544055	0.416932	0.950191
TIE1	Inverse variance weighted	15	0.0410241	0.0466515	0.379198	0.950191
TIMD4	Inverse variance weighted	37	0.2521	0.244785	0.303066	0.936564
TIMM10	Inverse variance weighted	4	-0.0893803	0.078178	0.252918	0.932058
TIMP1	Inverse variance weighted	5	-0.24877	0.402428	0.536462	0.971877
TIMP2	Inverse variance weighted	3	0.0277652	0.219146	0.89918	0.989024
TIMP3	Inverse variance weighted	22	0.00136959	0.0249086	0.956151	0.989024
TIMP4	Inverse variance weighted	9	-0.0220084	0.0747304	0.768373	0.9888
TINAGL1	Inverse variance weighted	12	0.346873	0.329014	0.291754	0.932058
TLR1	Inverse variance weighted	6	0.0649464	0.0420133	0.12214	0.829835
TLR3	Inverse variance weighted	14	-0.0125865	0.014229	0.37639	0.950191
TLR4	Inverse variance weighted	4	0.0740391	0.137526	0.590327	0.971877
TMEM106A	Inverse variance weighted	12	-0.0119114	0.0575396	0.836	0.989024
TMEM132A	Inverse variance weighted	4	0.0972973	0.0368487	0.0082794	0.27322
TMEM25	Inverse variance weighted	6	-0.0115019	0.0446113	0.796542	0.9888
TMPRSS11D	Inverse variance weighted	5	-0.180458	0.0876316	0.0394675	0.531324
TMPRSS15	Inverse variance weighted	11	-0.239514	0.121968	0.04956	0.606536
TMPRSS5	Inverse variance weighted	29	-0.00343338	0.0184101	0.852057	0.989024
TMSB10	Inverse variance weighted	5	0.719242	0.781869	0.357625	0.950191
TNC	Inverse variance weighted	26	0.0260453	0.034018	0.443895	0.950191
TNF (Neurology Panel)	Inverse variance weighted	6	-0.418473	0.993996	0.673754	0.971877
TNF (Inflammation Panel)	Inverse variance weighted	5	0.209253	0.689337	0.761465	0.9888
TNF (Cardiometabolic Panel)	Inverse variance weighted	5	-0.24914	1.26034	0.843298	0.989024
TNF (Oncology Panel)	Inverse variance weighted	5	-0.160814	1.18583	0.892127	0.989024
TNFAIP2	Inverse variance weighted	4	0.054782	0.130967	0.675736	0.971877
TNFAIP8L2	Inverse variance weighted	3	-0.0492092	0.211377	0.815915	0.9888
TNFRSF10A	Inverse variance weighted	13	-0.0319587	0.0409096	0.434684	0.950191
TNFRSF10B	Inverse variance weighted	10	0.0697758	0.187495	0.709783	0.979698
TNFRSF10C	Inverse variance weighted	21	-0.0271469	0.0959902	0.777323	0.9888
TNFRSF11A	Inverse variance weighted	8	0.0182815	0.0777757	0.814167	0.9888
TNFRSF11B	Inverse variance weighted	14	-0.209112	0.0671333	0.00184019	0.121453
TNFRSF12A	Inverse variance weighted	6	-0.0755748	0.177764	0.670733	0.971877
TNFRSF13B	Inverse variance weighted	21	0.0488826	0.182087	0.788347	0.9888
TNFRSF13C	Inverse variance weighted	17	0.0181707	0.124605	0.884059	0.989024
TNFRSF14	Inverse variance weighted	5	0.490727	0.746141	0.510739	0.971877
TNFRSF17	Inverse variance weighted	15	0.451257	0.593831	0.44731	0.950191
TNFRSF19	Inverse variance weighted	14	-0.127025	0.0494865	0.0102622	0.321434
TNFRSF1A	Inverse variance weighted	8	0.128234	0.182776	0.482936	0.963053
TNFRSF1B	Inverse variance weighted	7	0.925223	0.685952	0.177396	0.907746
TNFRSF21	Inverse variance weighted	15	0.00651361	0.059571	0.912931	0.989024
TNFRSF4	Inverse variance weighted	9	0.750426	0.28302	0.00801357	0.27298
TNFRSF6B	Inverse variance weighted	14	0.0189168	0.13877	0.89157	0.989024
TNFRSF8	Inverse variance weighted	14	0.536188	0.418835	0.200478	0.907746
TNFRSF9	Inverse variance weighted	9	1.42771	1.06474	0.179954	0.907746
TNFSF10	Inverse variance weighted	18	0.0417056	0.046103	0.365668	0.950191
TNFSF11	Inverse variance weighted	12	0.227764	0.180649	0.207379	0.907746
TNFSF12	Inverse variance weighted	20	0.0758637	0.0699013	0.27779	0.932058
TNFSF13	Inverse variance weighted	13	-0.00737165	0.0393589	0.851431	0.989024
TNFSF13B	Inverse variance weighted	19	-0.122906	0.351487	0.726582	0.983681
TNFSF14	Inverse variance weighted	12	-0.0706618	0.0663224	0.286682	0.932058
TNFSF8	Inverse variance weighted	18	0.240912	0.29546	0.414856	0.950191
TNIP1	Inverse variance weighted	3	-0.22135	0.437121	0.612589	0.971877
TNN	Inverse variance weighted	20	-0.00868084	0.0970194	0.928704	0.989024
TNR	Inverse variance weighted	25	-0.170751	0.159684	0.284933	0.932058
TNXB	Inverse variance weighted	16	0.261319	0.211322	0.21624	0.920763
TOMM20	Inverse variance weighted	4	0.0534085	0.178024	0.764171	0.9888
TOP1	Inverse variance weighted	23	0.0280089	0.0215371	0.193431	0.907746
TOP2B	Inverse variance weighted	5	0.0848272	0.0666406	0.203051	0.907746
TOR1AIP1	Inverse variance weighted	4	-0.0417018	0.0259573	0.108153	0.802674
TP53BP1	Inverse variance weighted	4	0.866568	0.791339	0.273488	0.932058
TP53I3	Inverse variance weighted	4	-0.0282641	0.036575	0.439659	0.950191
TPD52L2	Inverse variance weighted	3	0.0332603	0.148654	0.822957	0.9888
TPK1	Inverse variance weighted	18	0.00601557	0.0365375	0.869227	0.989024
TPMT	Inverse variance weighted	3	-0.096764	0.0325529	0.00295365	0.176076
TPP1	Inverse variance weighted	23	0.10057	0.124788	0.420285	0.950191
TPSAB1	Inverse variance weighted	30	-0.0423444	0.0218839	0.0529958	0.61346
TPSD1	Inverse variance weighted	4	-0.0635234	0.0541031	0.240348	0.932058
TRAF2	Inverse variance weighted	4	-0.0426723	0.170866	0.802787	0.9888
TREH	Inverse variance weighted	21	-0.0336312	0.0178743	0.0598982	0.630416
TREM2	Inverse variance weighted	14	-0.0308636	0.0386665	0.424755	0.950191
TREML1	Inverse variance weighted	8	-0.0724429	0.152009	0.633669	0.971877
TREML2	Inverse variance weighted	15	0.0647353	0.0641026	0.312558	0.945772
TRIAP1	Inverse variance weighted	8	0.0613915	0.0763836	0.421555	0.950191
TRIM5	Inverse variance weighted	4	-0.121295	0.0375073	0.00122114	0.0981156
TRIM58	Inverse variance weighted	4	0.0369981	0.078235	0.636277	0.971877
TSC22D1	Inverse variance weighted	3	-0.275982	0.561498	0.623066	0.971877
TSHB	Inverse variance weighted	18	-0.0873157	0.0498487	0.0798403	0.688207
TSPAN1	Inverse variance weighted	3	0.238505	0.18744	0.20322	0.907746
TSPAN8	Inverse variance weighted	20	-0.0557471	0.0625465	0.372773	0.950191
TSPYL1	Inverse variance weighted	3	-0.118246	0.244432	0.628559	0.971877
TST	Inverse variance weighted	4	0.140397	0.102847	0.17222	0.907746
TTR	Inverse variance weighted	10	-0.14987	0.113042	0.18491	0.907746
TXNDC15	Inverse variance weighted	15	0.105485	0.0996085	0.2896	0.932058
TXNDC5	Inverse variance weighted	6	0.148648	0.0889301	0.0946206	0.755403
TXNRD1	Inverse variance weighted	5	0.120092	0.119767	0.315997	0.947612
TYMP	Inverse variance weighted	4	0.153964	0.604705	0.799025	0.9888
TYRO3	Inverse variance weighted	17	0.0570155	0.0228287	0.0125058	0.344935
TYRP1	Inverse variance weighted	5	-1.18666	0.869991	0.17257	0.907746
UBAC1	Inverse variance weighted	5	-0.00928492	0.124851	0.940718	0.989024
UBE2L6	Inverse variance weighted	6	0.2112	0.364534	0.562339	0.971877
UBXN1	Inverse variance weighted	3	0.0654932	0.171384	0.702355	0.975858
ULBP2	Inverse variance weighted	17	-0.0220497	0.0214767	0.304571	0.937886
UMOD	Inverse variance weighted	26	-0.036629	0.0227794	0.107838	0.802674
UPB1	Inverse variance weighted	3	-0.0160796	0.149796	0.914517	0.989024
UROD	Inverse variance weighted	6	0.00376824	0.053891	0.944255	0.989024
UROS	Inverse variance weighted	3	0.0518289	0.12402	0.676014	0.971877
USO1	Inverse variance weighted	3	0.0363685	0.171325	0.831891	0.9888
USP8	Inverse variance weighted	5	0.217634	0.111029	0.0499783	0.607631
UXS1	Inverse variance weighted	9	-0.00738921	0.0644274	0.908691	0.989024
VASH1	Inverse variance weighted	5	0.0122349	0.0853488	0.886012	0.989024
VASN	Inverse variance weighted	10	0.00879684	0.0450652	0.845234	0.989024
VAT1	Inverse variance weighted	10	0.00186505	0.105098	0.985842	0.993367
VCAM1	Inverse variance weighted	18	0.367785	0.161943	0.0231425	0.42927
VCAN	Inverse variance weighted	26	0.017531	0.0264061	0.506754	0.971877
VEGFA	Inverse variance weighted	22	-0.0145168	0.0759077	0.848336	0.989024
VEGFB	Inverse variance weighted	10	-0.131304	0.112358	0.242559	0.932058
VEGFC	Inverse variance weighted	15	-0.350325	0.329748	0.288053	0.932058
VEGFD	Inverse variance weighted	7	-0.0558108	0.0986526	0.571577	0.971877
VIT	Inverse variance weighted	20	0.00447456	0.024733	0.856435	0.989024
VMO1	Inverse variance weighted	16	0.012109	0.0143493	0.398739	0.950191
VNN1	Inverse variance weighted	21	-0.0133919	0.0158305	0.397577	0.950191
VNN2	Inverse variance weighted	20	-0.00477812	0.0287538	0.86802	0.989024
VSIG10	Inverse variance weighted	11	0.0187689	0.0212631	0.377401	0.950191
VSIG10L	Inverse variance weighted	3	-0.0253254	0.118769	0.831146	0.9888
VSIG2	Inverse variance weighted	7	-0.0580352	0.174637	0.739649	0.9888
VSIG4	Inverse variance weighted	7	-0.118872	0.141439	0.400659	0.950191
VSIR	Inverse variance weighted	9	-0.155078	0.0610124	0.0110301	0.327562
VSNL1	Inverse variance weighted	10	0.0391796	0.03768	0.298433	0.932058
VSTM1	Inverse variance weighted	8	-0.0141369	0.0127268	0.266655	0.932058
VSTM2L	Inverse variance weighted	6	0.158376	0.061643	0.0101922	0.321434
VTA1	Inverse variance weighted	3	-0.338802	0.438625	0.439867	0.950191
VTI1A	Inverse variance weighted	5	-0.0323976	0.132735	0.807171	0.9888
VWA1	Inverse variance weighted	10	-0.00948001	0.0635242	0.881369	0.989024
VWC2	Inverse variance weighted	12	-0.0325906	0.0360629	0.366146	0.950191
VWC2L	Inverse variance weighted	3	0.111746	0.122914	0.363279	0.950191
VWF	Inverse variance weighted	6	0.0224288	0.100714	0.823771	0.9888
WARS	Inverse variance weighted	5	0.456617	0.391513	0.243498	0.932058
WAS	Inverse variance weighted	3	-0.0851701	0.143301	0.552281	0.971877
WASHC3	Inverse variance weighted	7	-0.00615705	0.118179	0.95845	0.989024
WFDC1	Inverse variance weighted	4	-0.0452457	0.0495284	0.360963	0.950191
WFDC12	Inverse variance weighted	27	-0.0546809	0.0251689	0.0298135	0.462986
WFDC2	Inverse variance weighted	3	-0.206361	0.133891	0.123252	0.83432
WFIKKN1	Inverse variance weighted	23	-0.44944	0.458654	0.32713	0.94953
WFIKKN2	Inverse variance weighted	8	0.0201191	0.0259284	0.437779	0.950191
WIF1	Inverse variance weighted	23	0.0102165	0.0629377	0.871048	0.989024
WNT9A	Inverse variance weighted	5	0.158194	0.116468	0.174381	0.907746
XCL1	Inverse variance weighted	19	0.038472	0.089482	0.667238	0.971877
XPNPEP2	Inverse variance weighted	15	-0.097067	0.0678706	0.152666	0.893107
YAP1	Inverse variance weighted	9	-0.17869	0.0618469	0.00386194	0.198246
YARS1	Inverse variance weighted	3	0.0296163	0.171652	0.863015	0.989024
YES1	Inverse variance weighted	3	0.17737	0.152836	0.245837	0.932058
ZBP1	Inverse variance weighted	5	0.0446215	0.0584759	0.445419	0.950191
ZBTB16	Inverse variance weighted	10	-0.11953	0.49817	0.810378	0.9888
ZFYVE19	Inverse variance weighted	6	-0.0187766	0.042718	0.660265	0.971877
ZNRD2	Inverse variance weighted	7	-1.45921	1.32691	0.271462	0.932058
ZNRF4	Inverse variance weighted	3	-0.0041984	0.0771805	0.956619	0.989024
ZP3	Inverse variance weighted	15	-0.0178224	0.0974049	0.85482	0.989024

### Sheet: ST4
Supplementary Table 4: Pleiotropy Measurements in T1D Causal Protein Instruments Using Egger's Intercept
Protein	Egger Intercept	se	pval	padj
ALPI	0.019997	0.0211194	0.397328	0.609236
APBB1IP	-0.0267221	0.0216847	0.433988	0.623857
APOA1	-0.0274046	0.0179797	0.153372	0.440944
APOC1	0.0028348	0.0137942	0.84093	0.910806
C7	0.0182458	0.00847221	0.0567185	0.351871
CASP8	-0.0172556	0.0139811	0.304992	0.575573
CCN3	0.00272071	0.0159453	0.871206	0.910806
CPA1	0.0375311	0.0217477	0.0984129	0.351871
DXO	-0.0329657	0.0676563	0.651577	0.788751
HLA-DRA	0.447747	0.198511	0.0649462	0.351871
IDUA	-0.0045315	0.00813197	0.582316	0.74407
IL6R	0.0142134	0.0104856	0.224055	0.515326
KLK1	-0.0138917	0.00775285	0.085275	0.351871
LGMN	-0.00563533	0.00644627	0.390013	0.609236
LRPAP1	0.020544	0.0139755	0.175632	0.448838
OSMR	0.017081	0.00945602	0.0885973	0.351871
PCDH12	0.0134343	0.0129135	0.325324	0.575573
PNLIPRP1	0.0285474	0.016351	0.0926346	0.351871
PRSS2	0.0371539	0.0357895	0.316812	0.575573
PRSS27	-0.0111015	0.0066511	0.107091	0.351871
SPAG1	0.0146751	0.019333	0.503004	0.680535
TGFA	0.00275349	0.0334785	0.947758	0.947758
TRIM5	0.0107702	0.0271494	0.729915	0.839402

### Sheet: ST5
Supplementary Table 5: MR-PRESSO Outlier-Correction for T1D Causal Proteins
Protein	nsnp outlier	nsnp remaining	b	se	t-stat	pval (Gaussian)	padj
CPA1	6	19	-0.253515	0.0885898	-2.86167	0.00421411	0.00737468
DXO	4	2	-0.43873	0.0674749	-6.50212	7.91952e-11	5.54367e-10
HLA-DRA	8	0	NA	NA	NA	NA	NA
KLK1	3	24	0.124214	0.0363681	3.41546	0.000636747	0.00148574
OSMR	2	17	0.100899	0.0195375	5.16436	2.41257e-07	8.444e-07
PNLIPRP1	7	22	-0.0522851	0.0513483	-1.01824	0.308562	0.308562
PRSS2	7	10	-0.301927	0.135149	-2.23404	0.0254806	0.0356729
PRSS27	1	27	0.0416031	0.0329833	1.26134	0.207188	0.241719
TGFA	4	0	NA	NA	NA	NA	NA

### Sheet: ST6
Supplementary Table 6: Leave-One-Out Analysis of T1D Causal Proteins
Protein	Sample Size	SNP	b	se	pval
ALPI	157085	chr11:118618067:A:C	-0.204697	0.0389109	1.4355e-07
ALPI	157085	chr17:7166093:G:A	-0.213548	0.0280496	2.67328e-14
ALPI	157085	chr17:7176997:C:T	-0.206843	0.0321812	1.29745e-10
ALPI	157085	chr17:7203059:G:A	-0.20769	0.0373268	2.63505e-08
ALPI	157085	chr19:48703205:C:T	0.0557567	0.0961656	0.562051
ALPI	157085	chr19:5816942:G:A	-0.203881	0.0392975	2.12405e-07
APBB1IP	147561	chr10:26439005:C:G	0.0199582	0.1698	0.906433
APBB1IP	147561	chr19:53824615:T:G	0.275465	0.0767381	0.000331096
APBB1IP	147561	chr8:143907330:A:C	0.260424	0.0916459	0.00448833
APOA1	157085	chr11:116840425:C:T	-0.213394	0.0529553	5.58485e-05
APOA1	157085	chr15:58289090:A:G	-0.222744	0.0578104	0.000116677
APOA1	157085	chr15:58386521:T:C	-0.259637	0.059031	1.09094e-05
APOA1	157085	chr15:58431227:A:G	-0.257979	0.0611645	2.46717e-05
APOA1	157085	chr16:56959412:C:A	-0.214773	0.0679111	0.00156386
APOA1	157085	chr16:56972917:T:A	-0.233084	0.0651024	0.000343252
APOA1	157085	chr16:56976574:C:T	-0.236799	0.06174	0.00012535
APOA1	157085	chr18:49583585:A:G	-0.243564	0.0594808	4.22472e-05
APOA1	157085	chr18:49640844:T:C	-0.221424	0.0582255	0.000143031
APOA1	157085	chr19:44909976:G:T	-0.235552	0.0605265	9.9538e-05
APOA1	157085	chr19:44919689:A:G	-0.248765	0.0570514	1.29846e-05
APOA1	157085	chr8:19956018:A:G	-0.232057	0.060555	0.000127016
APOA1	157085	chr8:19962894:G:A	-0.234298	0.0613974	0.000135584
APOA1	157085	chr9:104888064:T:G	-0.218782	0.0547705	6.48258e-05
APOC1	42042	chr1:62468331:G:A	-0.197637	0.0558011	0.000397398
APOC1	42042	chr16:56959412:C:A	-0.142472	0.0629791	0.0236846
APOC1	42042	chr16:56972678:C:T	-0.183449	0.0603169	0.00235461
APOC1	42042	chr18:49583585:A:G	-0.194108	0.0561274	0.00054349
APOC1	42042	chr18:49640844:T:C	-0.168306	0.0563842	0.00283588
APOC1	42042	chr19:19277691:A:T	-0.179682	0.0560293	0.00134157
APOC1	42042	chr19:44909976:G:T	-0.20832	0.0599146	0.000507145
APOC1	42042	chr19:44918692:G:C	-0.179941	0.0563389	0.00140366
APOC1	42042	chr19:44919304:T:G	-0.207294	0.0565986	0.000249737
APOC1	42042	chr5:156973797:A:G	-0.197156	0.0563007	0.000462054
APOC1	42042	chr8:19956018:A:G	-0.182622	0.0558086	0.00106681
APOC1	42042	chr8:19962894:G:A	-0.184533	0.0569225	0.00118765
APOC1	42042	chr8:20081435:T:C	-0.187287	0.055654	0.000764877
C7	147561	chr10:17833858:T:G	-0.0730943	0.0176448	3.43475e-05
C7	147561	chr22:43928847:C:G	-0.0713298	0.0200201	0.00036678
C7	147561	chr5:40936439:T:C	-0.0660342	0.0200256	0.000975556
C7	147561	chr5:40959520:C:A	-0.0666201	0.0203937	0.00108809
C7	147561	chr5:40965619:T:C	-0.0680406	0.0190148	0.000345846
C7	147561	chr5:40969082:C:T	-0.0671426	0.0220612	0.00233868
C7	147561	chr5:40972109:A:G	-0.0691861	0.0261298	0.00810219
C7	147561	chr5:40982930:T:G	-0.0742269	0.0187152	7.30496e-05
C7	147561	chr5:41208916:G:A	-0.0726116	0.0199946	0.00028171
C7	147561	chr5:41213233:C:G	-0.0741464	0.01909	0.00010273
C7	147561	chr5:41265385:C:T	-0.0740637	0.0217656	0.000667045
C7	147561	chr5:41370663:C:G	-0.0734623	0.0179112	4.1054e-05
CASP8	157085	chr10:63572099:A:G	0.261027	0.0715729	0.000265314
CASP8	157085	chr2:201230407:C:T	0.196398	0.0707346	0.00549392
CASP8	157085	chr2:201286417:T:G	0.26898	0.136238	0.0483441
CASP8	157085	chr2:201388316:G:A	0.264738	0.0658698	5.84193e-05
CASP8	157085	chr3:56815721:T:C	0.241664	0.0852407	0.00458153
CCN3	157085	chr12:57133500:T:C	0.14248	0.036041	7.70876e-05
CCN3	157085	chr8:119362040:G:A	0.15032	0.0367546	4.31676e-05
CCN3	157085	chr8:119395498:T:C	0.136165	0.0383252	0.000381031
CCN3	157085	chr8:119416784:G:A	0.149486	0.0432589	0.000549031
CCN3	157085	chr8:119419266:G:A	0.158225	0.0407631	0.000103778
CCN3	157085	chr8:119454939:G:A	0.112991	0.0414349	0.00639231
CCN3	157085	chr8:133012217:G:A	0.138926	0.0360578	0.000116741
CPA1	157085	chr1:119895261:A:G	-0.376089	0.108544	0.000530508
CPA1	157085	chr1:51012664:T:A	-0.399179	0.111011	0.000323334
CPA1	157085	chr10:17833858:T:G	-0.405421	0.108726	0.000192374
CPA1	157085	chr11:100775958:G:A	-0.414842	0.110057	0.000163674
CPA1	157085	chr11:61803876:C:G	-0.392467	0.111745	0.000444484
CPA1	157085	chr12:132531969:G:A	-0.387354	0.110751	0.000469591
CPA1	157085	chr12:52878444:T:C	-0.393862	0.11104	0.000389592
CPA1	157085	chr16:75200974:C:A	-0.297281	0.12171	0.0145844
CPA1	157085	chr16:75220686:T:C	-0.354358	0.112226	0.00159102
CPA1	157085	chr16:88910069:T:C	-0.366106	0.111878	0.00106652
CPA1	157085	chr16:89637957:G:C	-0.429166	0.107878	6.94224e-05
CPA1	157085	chr17:37713312:C:A	-0.393127	0.110981	0.000396673
CPA1	157085	chr22:37512603:G:C	-0.40765	0.107898	0.00015803
CPA1	157085	chr4:185651349:T:C	-0.402115	0.109824	0.000250778
CPA1	157085	chr4:39455997:G:A	-0.407476	0.109976	0.000211286
CPA1	157085	chr5:158755183:T:TC	-0.396462	0.10976	0.000303756
CPA1	157085	chr6:126378465:GT:G	-0.35669	0.101977	0.00046919
CPA1	157085	chr6:29554341:G:GA	-0.406323	0.110071	0.000222977
CPA1	157085	chr7:117443526:T:C	-0.428241	0.0950975	6.69437e-06
CPA1	157085	chr7:130369363:G:A	-0.393523	0.110991	0.0003918
CPA1	157085	chr7:130379650:T:C	-0.417673	0.118893	0.000443054
CPA1	157085	chr7:130380394:G:A	-0.400772	0.11098	0.00030476
CPA1	157085	chr8:18862119:G:T	-0.405907	0.11074	0.000246955
CPA1	157085	chr9:133246239:G:A	-0.405459	0.110108	0.000231056
DXO	157085	chr6:31868665:A:G	-0.657945	0.136041	1.32236e-06
DXO	157085	chr6:31970343:C:T	-0.963541	0.584112	0.0990284
DXO	157085	chr6:31970411:G:A	-0.758279	0.178429	2.14012e-05
DXO	157085	chr6:32195286:T:C	-0.751772	0.219689	0.00062166
DXO	157085	chr7:106733200:C:T	-0.744808	0.216732	0.000589187
DXO	157085	chr8:105569300:A:T	-0.752773	0.21315	0.000412958
HLA-DRA	157085	chr12:111446804:T:C	1.62468	0.462843	0.000447741
HLA-DRA	157085	chr6:32317571:G:C	1.57858	0.348793	6.01581e-06
HLA-DRA	157085	chr6:32370512:G:A	1.65227	0.460517	0.000333406
HLA-DRA	157085	chr6:32399920:C:G	1.84278	0.468389	8.34398e-05
HLA-DRA	157085	chr6:32410101:T:G	1.72377	0.454238	0.000147729
HLA-DRA	157085	chr6:32593506:C:A	1.35649	0.58985	0.0214641
HLA-DRA	157085	chr6:32606583:C:T	1.71666	0.566697	0.00245168
HLA-DRA	157085	chr6:32636048:C:T	1.56637	0.417195	0.000173663
IDUA	157085	chr12:101697239:G:T	0.0815395	0.0219521	0.00020366
IDUA	157085	chr12:101697580:C:T	0.0712734	0.0201011	0.000391516
IDUA	157085	chr12:101726883:TTC:T	0.078841	0.0211919	0.000198958
IDUA	157085	chr12:101796743:C:T	0.0745725	0.0222286	0.000794209
IDUA	157085	chr12:101831973:A:G	0.0780885	0.0228146	0.000619937
IDUA	157085	chr12:121012581:G:C	0.0754096	0.0221825	0.000675083
IDUA	157085	chr14:39362101:C:T	0.0761828	0.021877	0.000497081
IDUA	157085	chr14:93186629:G:T	0.073323	0.021734	0.000741784
IDUA	157085	chr14:94378610:C:T	0.0775771	0.0216101	0.000330852
IDUA	157085	chr15:43735849:C:T	0.076523	0.0218292	0.000455689
IDUA	157085	chr19:18111154:A:C	0.0752272	0.0222162	0.000708835
IDUA	157085	chr19:19268740:C:T	0.0735805	0.0218803	0.000771378
IDUA	157085	chr19:44908684:T:C	0.0748563	0.022196	0.00074484
IDUA	157085	chr20:40551182:G:C	0.0721254	0.020077	0.00032759
IDUA	157085	chr3:136213517:C:T	0.0755525	0.0221374	0.00064278
IDUA	157085	chr4:1002747:G:A	0.0784884	0.0218454	0.00032702
IDUA	157085	chr4:1006350:C:G	0.0719045	0.0222553	0.00123407
IDUA	157085	chr4:1008009:C:T	0.0711895	0.0226759	0.00169276
IDUA	157085	chr4:109717668:C:T	0.074642	0.0221096	0.000735462
IDUA	157085	chr4:803702:G:A	0.0740945	0.0226859	0.00109039
IDUA	157085	chr4:885762:CT:C	0.0748723	0.022195	0.00074252
IDUA	157085	chr4:952732:C:T	0.0726842	0.0221914	0.00105538
IDUA	157085	chr4:965741:C:T	0.0731557	0.0224919	0.00114378
IDUA	157085	chr4:981450:C:T	0.075661	0.0230855	0.00104761
IDUA	157085	chr4:982624:C:A	0.0783787	0.0226035	0.00052525
IDUA	157085	chr4:987956:G:A	0.0771895	0.0217993	0.000398737
IDUA	157085	chr4:989272:T:C	0.0684111	0.0293977	0.0199604
IL6R	42042	chr1:154449078:G:A	-0.0458877	0.0134556	0.0006489
IL6R	42042	chr1:154453788:C:T	-0.00877791	0.0438649	0.841393
IL6R	42042	chr1:154454556:C:T	-0.0436743	0.0133826	0.00110042
IL6R	42042	chr1:154619013:G:A	-0.0434164	0.0138425	0.00171008
IL6R	42042	chr11:126362442:C:T	-0.0434771	0.0133617	0.00113846
IL6R	42042	chr17:7166093:G:A	-0.0443233	0.0133745	0.000919689
IL6R	42042	chr17:7176997:C:T	-0.0441102	0.0133605	0.000961529
IL6R	42042	chr19:807442:G:C	-0.0438565	0.0133596	0.0010279
KLK1	157085	chr1:117605053:A:C	0.124503	0.0227468	4.41375e-08
KLK1	157085	chr1:155199564:G:T	0.124549	0.0224729	2.98732e-08
KLK1	157085	chr1:16016584:G:A	0.12208	0.0233679	1.74861e-07
KLK1	157085	chr11:126317973:G:A	0.123931	0.023619	1.54541e-07
KLK1	157085	chr11:126373754:C:T	0.124824	0.0236988	1.38595e-07
KLK1	157085	chr12:123733479:T:C	0.123039	0.0237639	2.24807e-07
KLK1	157085	chr13:71770957:C:T	0.122878	0.0237877	2.3966e-07
KLK1	157085	chr17:7166093:G:A	0.122592	0.0237531	2.45519e-07
KLK1	157085	chr17:7176997:C:T	0.122315	0.0236492	2.31537e-07
KLK1	157085	chr19:48689837:A:G	0.117638	0.0239013	8.57409e-07
KLK1	157085	chr19:48701137:A:G	0.112597	0.0246838	5.07718e-06
KLK1	157085	chr19:48703368:C:T	0.124309	0.0231983	8.38949e-08
KLK1	157085	chr19:48703417:G:A	0.0684864	0.0370324	0.0644053
KLK1	157085	chr19:50816855:G:T	0.125343	0.0231303	5.99378e-08
KLK1	157085	chr19:50819228:T:A	0.124183	0.0237175	1.64165e-07
KLK1	157085	chr19:50820217:C:G	0.123725	0.0241639	3.05141e-07
KLK1	157085	chr19:50823694:C:T	0.128739	0.0225223	1.09015e-08
KLK1	157085	chr19:50825040:C:T	0.138108	0.0212392	7.89901e-11
KLK1	157085	chr19:50833210:A:G	0.123242	0.0237556	2.12682e-07
KLK1	157085	chr2:121212785:T:C	0.122751	0.0237707	2.41771e-07
KLK1	157085	chr2:213162094:G:A	0.122718	0.02377	2.43381e-07
KLK1	157085	chr21:41312157:C:G	0.122481	0.0236894	2.33746e-07
KLK1	157085	chr3:186932142:CG:C	0.123259	0.0237321	2.06062e-07
KLK1	157085	chr3:186983807:C:T	0.122909	0.0237942	2.39816e-07
KLK1	157085	chr5:135173987:C:T	0.123199	0.0236769	1.95718e-07
KLK1	157085	chr5:44371567:A:G	0.12402	0.02261	4.13049e-08
KLK1	157085	chr9:133262254:C:T	0.1234	0.0238	2.16166e-07
LGMN	147561	chr1:247876149:C:T	0.109146	0.0324702	0.000775446
LGMN	147561	chr10:102556824:C:A	0.105385	0.0324608	0.00116822
LGMN	147561	chr10:89249116:C:T	0.104374	0.0325013	0.00132102
LGMN	147561	chr12:101775721:G:T	0.101304	0.0325485	0.00185571
LGMN	147561	chr12:101796743:C:T	0.104971	0.0326536	0.00130586
LGMN	147561	chr12:8946399:G:GAAC	0.0903821	0.0366074	0.0135507
LGMN	147561	chr14:92690029:T:C	0.107002	0.0324941	0.000991312
LGMN	147561	chr14:92709697:G:A	0.117399	0.0365105	0.00130229
LGMN	147561	chr14:92711306:T:C	0.114275	0.0323841	0.000417533
LGMN	147561	chr14:92732735:C:T	0.109905	0.0326904	0.000773843
LGMN	147561	chr14:92732858:T:A	0.100849	0.0327875	0.00209926
LGMN	147561	chr14:92739629:C:T	0.110252	0.0325642	0.000709989
LGMN	147561	chr14:92750678:G:A	0.0980405	0.0338994	0.00382669
LGMN	147561	chr14:92751251:T:TA	0.106276	0.0324586	0.00105964
LGMN	147561	chr14:92794893:A:ACT	0.104898	0.0322879	0.00115875
LGMN	147561	chr14:92810309:T:C	0.107549	0.0326922	0.00100275
LGMN	147561	chr14:93186629:G:T	0.101062	0.0325436	0.00190012
LGMN	147561	chr17:5372623:G:A	0.100629	0.0324513	0.00192924
LGMN	147561	chr19:48271426:G:A	0.109453	0.0323892	0.000726658
LGMN	147561	chr19:55027612:T:C	0.104279	0.0326648	0.00141102
LGMN	147561	chr3:58197909:G:A	0.0993902	0.0325878	0.00228901
LGMN	147561	chr4:153530526:A:C	0.103125	0.0323777	0.0014472
LGMN	147561	chr6:159987293:G:T	0.108351	0.0324195	0.000831299
LGMN	147561	chr6:160040302:A:G	0.109463	0.0324435	0.000740951
LGMN	147561	chr7:80600168:T:C	0.109797	0.032449	0.000715211
LGMN	147561	chr8:105566749:T:C	0.110731	0.0330541	0.00080817
LGMN	147561	chr8:115647351:G:C	0.10186	0.0324088	0.00167233
LGMN	147561	chr8:123819941:G:A	0.103861	0.0323992	0.00134753
LRPAP1	157085	chr10:63374062:A:G	-0.267632	0.0355046	4.77326e-14
LRPAP1	157085	chr11:65151043:C:T	-0.268891	0.035158	2.04021e-14
LRPAP1	157085	chr12:123743753:T:A	-0.271465	0.0330822	2.291e-16
LRPAP1	157085	chr4:102267552:C:T	-0.268466	0.0354406	3.58863e-14
LRPAP1	157085	chr4:3493556:C:G	-0.269399	0.0348182	1.01549e-14
LRPAP1	157085	chr4:3499715:G:A	-0.269748	0.034548	5.81504e-15
LRPAP1	157085	chr4:3514833:G:A	-0.268787	0.0352535	2.45182e-14
LRPAP1	157085	chr4:3516740:A:G	-0.271354	0.03348	5.27641e-16
LRPAP1	157085	chr4:3523929:G:A	-0.28372	0.0267919	3.3245e-26
LRPAP1	157085	chr6:31357496:A:G	-0.210754	0.0399966	1.36944e-07
LRPAP1	157085	chr6:31414238:A:T	-0.273696	0.0473611	7.51849e-09
OSMR	157085	chr1:154454494:A:C	0.0962872	0.0239314	5.73486e-05
OSMR	157085	chr11:126371957:TTCTG:T	0.100575	0.0274073	0.000242899
OSMR	157085	chr15:63497280:G:A	0.0986281	0.0274742	0.000330867
OSMR	157085	chr17:7166093:G:A	0.0991365	0.027733	0.000350669
OSMR	157085	chr17:7169772:A:G	0.0989374	0.027545	0.000328337
OSMR	157085	chr5:38637128:C:T	0.101592	0.0270531	0.000173141
OSMR	157085	chr5:38848793:T:A	0.0936443	0.0274062	0.000633388
OSMR	157085	chr5:38852470:C:T	0.112911	0.0344153	0.00103495
OSMR	157085	chr5:38853603:A:C	0.101039	0.0274195	0.000228776
OSMR	157085	chr5:38879670:G:A	0.10231	0.028718	0.000367251
OSMR	157085	chr5:38882712:C:T	0.0979668	0.0272157	0.000318657
OSMR	157085	chr5:38883969:T:G	0.0976284	0.0311343	0.00171433
OSMR	157085	chr5:38884049:A:G	0.101577	0.0263164	0.000113467
OSMR	157085	chr5:38898345:G:A	0.102561	0.0287251	0.000356379
OSMR	157085	chr5:38910076:C:T	0.0924811	0.0293239	0.00161174
OSMR	157085	chr5:39032035:A:G	0.104198	0.023434	8.73074e-06
OSMR	157085	chr5:39079604:A:G	0.096173	0.0263509	0.000262538
OSMR	157085	chr5:39264322:A:G	0.0985049	0.0273349	0.000313801
OSMR	157085	chr9:133262254:C:T	0.0996888	0.0276614	0.000313478
PCDH12	147561	chr17:7166093:G:A	0.115029	0.0296325	0.00010366
PCDH12	147561	chr19:44819487:A:G	0.113714	0.0296488	0.000125374
PCDH12	147561	chr3:122294618:C:T	0.120005	0.0298031	5.65902e-05
PCDH12	147561	chr3:98684125:C:T	0.108019	0.0299037	0.000303568
PCDH12	147561	chr5:141920504:A:AT	0.11529	0.0296088	9.86957e-05
PCDH12	147561	chr5:141932687:T:G	0.0983343	0.0318231	0.00200134
PCDH12	147561	chr5:141953754:G:A	0.141164	0.0368949	0.000130182
PCDH12	147561	chr5:141957002:T:C	0.1123	0.0298659	0.000169825
PCDH12	147561	chr5:141957070:G:A	0.121039	0.031012	9.50237e-05
PCDH12	147561	chr5:141957612:G:C	0.114466	0.0329178	0.000506458
PCDH12	147561	chr9:133255928:C:G	0.126334	0.0311134	4.89763e-05
PNLIPRP1	157085	chr1:119897406:T:C	-0.2276	0.0703274	0.00121096
PNLIPRP1	157085	chr1:50642739:T:TGTAA	-0.236052	0.0723322	0.00110066
PNLIPRP1	157085	chr10:116590882:A:C	-0.244141	0.0733517	0.000873584
PNLIPRP1	157085	chr10:116591902:A:G	-0.236631	0.0730936	0.0012064
PNLIPRP1	157085	chr10:116595461:A:G	-0.234532	0.0729997	0.00131458
PNLIPRP1	157085	chr10:116602073:A:T	-0.2405	0.0722721	0.000875664
PNLIPRP1	157085	chr10:116609094:T:C	-0.257741	0.0753999	0.000630089
PNLIPRP1	157085	chr10:116620833:C:T	-0.253407	0.0757025	0.000815723
PNLIPRP1	157085	chr11:100775958:G:A	-0.243197	0.0725792	0.000805853
PNLIPRP1	157085	chr11:61822009:A:G	-0.234261	0.0726481	0.00126152
PNLIPRP1	157085	chr12:132526677:A:G	-0.233078	0.0722154	0.00124857
PNLIPRP1	157085	chr13:27907801:T:C	-0.238338	0.0727112	0.00104595
PNLIPRP1	157085	chr14:100840504:TC:T	-0.24006	0.0704316	0.000653416
PNLIPRP1	157085	chr16:75200974:C:A	-0.147096	0.0898176	0.101481
PNLIPRP1	157085	chr16:75220686:T:C	-0.204011	0.0768698	0.00795495
PNLIPRP1	157085	chr16:88910069:T:C	-0.223614	0.0696414	0.00132304
PNLIPRP1	157085	chr16:89637957:G:C	-0.247867	0.0717109	0.000547304
PNLIPRP1	157085	chr17:37713312:C:A	-0.235479	0.0728661	0.00123072
PNLIPRP1	157085	chr18:44833801:A:T	-0.235302	0.0727332	0.00121584
PNLIPRP1	157085	chr21:38262274:A:G	-0.241629	0.0719996	0.000790845
PNLIPRP1	157085	chr22:37512603:G:C	-0.242478	0.0715125	0.000697125
PNLIPRP1	157085	chr4:185651349:T:C	-0.240225	0.0724566	0.00091502
PNLIPRP1	157085	chr6:29554341:G:GA	-0.242001	0.0726141	0.000860082
PNLIPRP1	157085	chr7:117443526:T:C	-0.250763	0.0649171	0.000112087
PNLIPRP1	157085	chr7:159079053:G:A	-0.237229	0.0728585	0.00112988
PNLIPRP1	157085	chr7:50951965:A:G	-0.251587	0.064144	8.77378e-05
PNLIPRP1	157085	chr8:18863114:C:T	-0.240867	0.0729549	0.000961396
PNLIPRP1	157085	chr9:133253171:T:C	-0.241378	0.0728084	0.000915608
PRSS2	147561	chr11:100775958:G:A	-0.495219	0.14815	0.000829725
PRSS2	147561	chr11:61838027:T:A	-0.467888	0.151828	0.00205817
PRSS2	147561	chr16:75200974:C:A	-0.338523	0.151824	0.0257667
PRSS2	147561	chr16:75220686:T:C	-0.411593	0.15503	0.00793273
PRSS2	147561	chr16:88908452:A:G	-0.429635	0.153492	0.00512493
PRSS2	147561	chr16:89182667:C:T	-0.487017	0.148628	0.00105008
PRSS2	147561	chr16:89637957:G:C	-0.52876	0.142999	0.000217609
PRSS2	147561	chr17:37713312:C:A	-0.466704	0.15062	0.00194474
PRSS2	147561	chr18:44823175:T:A	-0.467628	0.151452	0.00201762
PRSS2	147561	chr4:39455997:G:A	-0.483407	0.148305	0.00111588
PRSS2	147561	chr6:126446365:A:C	-0.407361	0.135553	0.00265429
PRSS2	147561	chr6:127133993:C:T	-0.504073	0.14815	0.000667857
PRSS2	147561	chr7:142726322:G:A	-0.511382	0.144785	0.00041241
PRSS2	147561	chr7:142812017:C:T	-0.509749	0.145193	0.000446682
PRSS2	147561	chr8:128557753:G:A	-0.459055	0.151181	0.0023938
PRSS2	147561	chr8:18855003:T:C	-0.484523	0.150392	0.00127418
PRSS27	157085	chr1:199035580:A:T	0.162451	0.0283845	1.04509e-08
PRSS27	157085	chr10:102598421:G:T	0.161869	0.0287155	1.7306e-08
PRSS27	157085	chr11:126365615:C:G	0.162256	0.029358	3.26112e-08
PRSS27	157085	chr11:126367386:G:A	0.161583	0.0290007	2.52302e-08
PRSS27	157085	chr11:126373754:C:T	0.163698	0.0289257	1.52027e-08
PRSS27	157085	chr11:126405507:C:T	0.177879	0.027688	1.324e-10
PRSS27	157085	chr11:126424922:G:A	0.162847	0.0291001	2.19211e-08
PRSS27	157085	chr11:65742553:T:C	0.159254	0.0291392	4.6219e-08
PRSS27	157085	chr12:510642:G:A	0.158983	0.0288941	3.74948e-08
PRSS27	157085	chr12:54300776:C:A	0.159525	0.0287421	2.85289e-08
PRSS27	157085	chr16:2670824:TTA:T	0.157422	0.0287377	4.30426e-08
PRSS27	157085	chr16:2686112:G:A	0.16125	0.0288921	2.38999e-08
PRSS27	157085	chr16:2717893:G:T	0.164913	0.0298857	3.42609e-08
PRSS27	157085	chr16:2717894:T:C	0.162462	0.0287827	1.65734e-08
PRSS27	157085	chr19:48703205:C:T	0.0416031	0.0333706	0.212508
PRSS27	157085	chr19:55032835:C:A	0.159503	0.0291253	4.33976e-08
PRSS27	157085	chr19:5835666:G:A	0.167494	0.0277521	1.5858e-09
PRSS27	157085	chr19:5840608:C:T	0.160804	0.0295495	5.27253e-08
PRSS27	157085	chr21:39538813:C:T	0.160501	0.0291051	3.4971e-08
PRSS27	157085	chr3:187920304:T:A	0.160473	0.0290985	3.49106e-08
PRSS27	157085	chr3:56815721:T:C	0.162607	0.0281719	7.8349e-09
PRSS27	157085	chr4:105112927:T:C	0.162148	0.0284862	1.25429e-08
PRSS27	157085	chr4:105184974:G:C	0.162215	0.0285145	1.27895e-08
PRSS27	157085	chr6:2237252:T:C	0.158845	0.0290006	4.3185e-08
PRSS27	157085	chr6:2339684:T:C	0.166074	0.0290948	1.14302e-08
PRSS27	157085	chr9:33125806:T:C	0.158032	0.028575	3.19466e-08
PRSS27	157085	chr9:97840726:C:T	0.158579	0.0287801	3.58783e-08
PRSS27	157085	chr9:97929618:T:TG	0.159631	0.0292106	4.63332e-08
SPAG1	147561	chr8:100207666:C:T	0.0689142	0.0181342	0.000144556
SPAG1	147561	chr8:100211550:G:A	0.0791912	0.0303943	0.00917505
SPAG1	147561	chr8:100213053:A:G	0.0747348	0.0183671	4.72243e-05
SPAG1	147561	chr8:100213070:C:T	0.0764737	0.0257911	0.00302568
SPAG1	147561	chr8:100463636:G:T	0.07198	0.017909	5.83912e-05
TGFA	157085	chr17:40000250:TTC:T	-0.441814	0.130016	0.000678431
TGFA	157085	chr2:70519594:T:C	-0.411201	0.114154	0.000315563
TGFA	157085	chr2:70549149:T:C	-0.40805	0.152375	0.00740783
TRIM5	157085	chr11:5667914:G:C	-0.116162	0.0515299	0.0241798
TRIM5	157085	chr11:5679849:C:T	-0.123799	0.0379575	0.00110813
TRIM5	157085	chr11:5680051:G:A	-0.11445	0.0486913	0.0187472
TRIM5	157085	chr11:5860612:C:G	-0.126109	0.0395273	0.00142055

### Sheet: ST7
Supplementary Table 7: Mendelian Randomization of T1D Causal Protein cis-QTLs with T1D
Protein	Method	nsnp	b	se	pval	padj
KLK1	Inverse variance weighted	10	0.130271	0.0314876	3.51565e-05	0.00043704
SPAG1	Inverse variance weighted	5	0.0733872	0.0178599	3.97309e-05	0.00043704
C7	Inverse variance weighted	10	-0.0734789	0.0185052	7.16589e-05	0.000525499
CCN3	Inverse variance weighted	5	0.140018	0.0362929	0.000114321	0.000628764
IDUA	Inverse variance weighted	11	0.0838364	0.0223309	0.000173841	0.0007649
APBB1IP	Wald ratio	1	0.294997	0.0796681	0.000213211	0.000781774
PCDH12	Inverse variance weighted	6	0.117646	0.032384	0.000280309	0.000880971
HLA-DRA	Inverse variance weighted	7	1.62468	0.462843	0.000447741	0.00123129
OSMR	Inverse variance weighted	13	0.0952296	0.0279889	0.000667963	0.00149255
TGFA	Inverse variance weighted	2	-0.441814	0.130016	0.000678431	0.00149255
IL6R	Inverse variance weighted	4	-0.044845	0.0133886	0.000809604	0.00161921
TRIM5	Inverse variance weighted	4	-0.121295	0.0375073	0.00122114	0.00223875
DXO	Inverse variance weighted	4	-0.758108	0.245979	0.0020561	0.00347955
CPA1	Inverse variance weighted	3	-0.25824	0.0870884	0.00302431	0.00475248
APOA1	Wald ratio	1	-0.757388	0.257983	0.00332688	0.00487943
CASP8	Inverse variance weighted	3	0.258235	0.0904812	0.00431693	0.00593578
PRSS2	Inverse variance weighted	2	0.292098	0.146557	0.0462539	0.059858
PNLIPRP1	Inverse variance weighted	6	-0.0823125	0.0506636	0.104229	0.127391
LGMN	Inverse variance weighted	11	0.0761586	0.0490671	0.120631	0.139678
PRSS27	Inverse variance weighted	4	0.0991272	0.0776764	0.2019	0.22209
LRPAP1	Inverse variance weighted	5	0.0611723	0.0745193	0.411708	0.431313
APOC1	Inverse variance weighted	3	-0.0617216	0.107008	0.564079	0.564079

### Sheet: ST8
Supplementary Table 8: Significant Cell Type Enrichments in T1D Causal Proteins
Protein	Cell Type	Enrichment	se	pval	padj
C7	Macrophage Gen or Alv	38.907	11.9385	2.41079e-05	0.00197035
C7	Macrophage General	35.174	11.4344	3.58245e-05	0.00197035
C7	Fibro Nerve	44.7151	16.243	0.000152348	0.00532054
C7	Fibro General	19.6278	7.69013	0.000193474	0.00532054
C7	Hepatocyte	26.2466	12.0441	0.000318398	0.0059995
C7	Adipocyte	35.3148	11.9464	0.000327245	0.0059995
C7	Cardiac Fibroblast	22.5034	7.372	0.000451964	0.0071023
C7	Endothelial General 2	40.565	13.3955	0.00140066	0.0192591
C7	Endothelial General 1	27.0198	9.50896	0.00187433	0.0222528
C7	Fibro Epithelial	31.0393	10.5877	0.00215704	0.0222528
C7	Vasc Sm Muscle 1	17.8427	9.18772	0.00222528	0.0222528
C7	Colon Epithelial 1	26.8883	8.03621	0.00351775	0.0322461
C7	Pericyte General 1	37.4327	13.5603	0.00394159	0.0333519
C7	Satellite	37.7867	14.992	0.0043284	0.0335767
C7	Enterocyte	24.9947	9.10334	0.00457865	0.0335767
C7	Alveolar Cap Endo	34.0329	14.7394	0.00534645	0.0367568
C7	Luteal	31.0959	15.0201	0.00620039	0.0401202
C7	Sm Ms Muscularis 3	22.5829	13.3135	0.0079158	0.0442432
C7	V Cardiomyocyte	12.5485	5.33384	0.00829885	0.0442432
C7	Nerve Stromal	37.0694	11.9123	0.00829887	0.0442432
C7	Pericyte General 3	26.4593	11.1029	0.00868643	0.0442432
C7	Colon Epithelial 2	38.5331	12.4883	0.00884863	0.0442432
C7	SI Goblet	36.3035	11.724	0.0102252	0.0485281
C7	Foveolar	36.8897	13.5294	0.0105879	0.0485281
C7	Pericyte Muscularis	26.8679	10.2595	0.0121256	0.0533526
C7	Acinar	18.2905	8.31061	0.0128002	0.0541546
C7	Vasc Sm Muscle 2	22.8828	8.71158	0.0140273	0.0566058
C7	Mammary Basal Epi	17.4717	12.4602	0.0148407	0.0566058
C7	Chief	22.4885	8.96994	0.0149233	0.0566058
C7	Type I Skeletal Myocyte	15.7564	7.98239	0.0166619	0.0610935
C7	Cardiac Pericyte 1	20.811	8.63755	0.0174846	0.0619964
C7	Sm Ms General	43.5021	23.9355	0.0188663	0.0619964
C7	Alveolar Type 2 Immune	27.3547	13.6602	0.0189353	0.0619964
C7	Colon Epithelial 3	29.4469	12.7991	0.0191625	0.0619964
C7	Fibro Muscle	51.1732	14.367	0.0221242	0.0695331
C7	Fibro GI	21.6105	7.9954	0.0241819	0.0738892
C7	Follicular	11.43	6.86836	0.0249419	0.0741517
C7	Mast	29.013	10.5398	0.030561	0.0834491
C7	A Cardiomyocyte	13.2923	8.72091	0.0306169	0.0834491
C7	Endothelial General 3	29.5401	18.9726	0.0308478	0.0834491
C7	Schwann General	22.8743	17.1531	0.031985	0.0834491
C7	Lymphatic	27.7899	9.74315	0.0320506	0.0834491
C7	Fibro Liver Adrenal	28.2745	13.4512	0.032621	0.0834491
C7	Memory B	37.2605	15.0543	0.0367132	0.0916869
C7	Esophageal Epithelial	10.7712	6.59206	0.0375083	0.0916869
C7	Keratinocyte 1	21.5225	16.082	0.0409111	0.0953757
C7	Beta 1	14.3135	5.68132	0.0409857	0.0953757
C7	Endothelial Myocardial	28.4642	9.48504	0.0416185	0.0953757
C7	Parietal	21.2179	8.85378	0.0429817	0.0958765
C7	Cardiac Pericyte 2	22.8668	12.7667	0.043783	0.0958765
C7	Sm Ms Colon 1	18.5372	9.74965	0.0444518	0.0958765
C7	Pericyte General 2	25.1356	11.6355	0.0456755	0.0966212
C7	Microglia	44.1668	15.5224	0.0471099	0.0972592
C7	Endothelial Exocrine	38.6117	14.2411	0.0477454	0.0972592
CPA1	Ductal	29.8813	8.39467	6.8369e-05	0.00752059
CPA1	Enterocyte	22.7094	5.71466	0.000153669	0.0084518
CPA1	Acinar	19.186	5.47228	0.000473404	0.0173581
CPA1	Hepatocyte	14.2238	4.59442	0.00166459	0.0457763
CPA1	Colon Epithelial 1	15.7696	4.82413	0.00218228	0.0480102
HLA-DRA	Acinar	38.8424	15.5978	6.52933e-06	0.000718226
HLA-DRA	Macrophage General	35.0033	13.6197	6.69791e-05	0.00368385
HLA-DRA	Macrophage Gen or Alv	30.2292	11.6788	0.000122215	0.00448121
HLA-DRA	Hepatocyte	30.4581	12.2544	0.00103623	0.0284965
HLA-DRA	Sm Ms Muscularis 1	22.7598	10.3879	0.00511347	0.0964308
HLA-DRA	Sm Ms Colon 1	28.2323	12.8475	0.00556432	0.0964308
HLA-DRA	Luteal	35.6848	19.8533	0.0061365	0.0964308
KLK1	Keratinocyte 1	57.2969	19.5027	1.35427e-05	0.0014897
KLK1	Foveolar	93.193	31.6512	4.21356e-05	0.00206567
KLK1	Club	81.886	26.2192	5.63364e-05	0.00206567
KLK1	Skin Granular Epidermal	68.6242	22.1615	0.000106565	0.00218734
KLK1	Mammary Basal Epi	48.7461	15.7752	0.000123044	0.00218734
KLK1	Skin Basal Epidermal	90.7117	35.3196	0.0001446	0.00218734
KLK1	Chief	52.806	16.5668	0.000150684	0.00218734
KLK1	Airway Goblet	65.4946	22.6198	0.000159079	0.00218734
KLK1	Parietal	67.1134	22.9963	0.000204805	0.00250317
KLK1	Skin Eccrine Epidermal	119.853	41.8132	0.000248313	0.00273144
KLK1	Esophageal Epithelial	24.405	8.22446	0.00051051	0.0051051
KLK1	Ductal	64.7582	22.0952	0.000574539	0.00526661
KLK1	Alveolar Type 2	48.2405	15.0113	0.000957211	0.00809948
KLK1	Endocardial	89.5885	34.0526	0.00113349	0.00832915
KLK1	Cilliated	73.7347	27.805	0.00113579	0.00832915
KLK1	Mast	52.2522	20.8805	0.00176036	0.0116509
KLK1	Mammary Luminal Epi 2	61.6246	21.9929	0.00180059	0.0116509
KLK1	Endothelial General 1	40.1711	15.214	0.00221393	0.0135296
KLK1	Endothelial General 2	52.0414	20.4127	0.00323359	0.0187208
KLK1	Alveolar Type 1	38.0801	14.4089	0.0050164	0.0275902
KLK1	Alveolar Type 2 Immune	53.0626	20.2223	0.00573024	0.0294693
KLK1	Tuft	63.0884	23.513	0.00589385	0.0294693
KLK1	Pericyte Muscularis	50.0798	20.3419	0.00619157	0.0296118
KLK1	Cardiac Pericyte 1	39.0394	15.8309	0.00706044	0.0323603
KLK1	Mammary Luminal Epi 1	35.2585	14.1763	0.00924676	0.0406858
KLK1	Pericyte General 4	57.7895	25.1579	0.0110479	0.0466565
KLK1	Colon Epithelial 1	33.3736	13.2338	0.011452	0.0466565
KLK1	Alveolar Cap Endo	43.7427	19.9528	0.0119519	0.0469538
KLK1	Keratinocyte 2	53.0705	21.1356	0.0125337	0.0475416
KLK1	SI Goblet	49.3953	22.3077	0.0145847	0.0534774
KLK1	Gastric Neuroendocrine	52.1389	23.0638	0.0157779	0.0559424
KLK1	Follicular	22.2825	9.7535	0.0165543	0.0559424
KLK1	Enterocyte	31.7281	13.4782	0.0167827	0.0559424
KLK1	Pericyte General 3	38.5249	16.9197	0.017842	0.057724
KLK1	Plasma B	52.8495	23.6971	0.0189124	0.0594389
KLK1	Cardiac Pericyte 2	64.6557	30.0152	0.0209413	0.0639873
KLK1	Melanocyte	46.1436	22.5818	0.0220986	0.0656986
KLK1	Mammary Epithelial	28.8056	13.6509	0.022904	0.066301
KLK1	Paneth	53.3757	25.844	0.0235153	0.0663252
KLK1	Pericyte General 2	54.1438	24.9216	0.0245991	0.0669562
KLK1	Endothelial Myocardial	30.667	14.8026	0.0249564	0.0669562
KLK1	Lymphatic	39.1717	19.1404	0.0264194	0.0678116
KLK1	Enterochromaffin	48.1217	23.3267	0.0265082	0.0678116
KLK1	Cardiac Pericyte 3	64.6011	32.7886	0.0274084	0.0685209
KLK1	Acinar	29.2505	13.2124	0.0293571	0.0702904
KLK1	Nerve Stromal	44.0757	22.5943	0.0293942	0.0702904
KLK1	Cardiac Pericyte 4	69.2193	31.7054	0.0310789	0.0727379
KLK1	Colon Epithelial 3	54.5246	24.7024	0.0333307	0.0763827
KLK1	T lymphocyte 2 CD4+	45.2871	23.8039	0.0358362	0.0804487
KLK1	Endothelial General 3	48.0765	26.1006	0.0367981	0.0809558
KLK1	Oligodendrocyte	35.7595	18.828	0.0399713	0.0862127
KLK1	Colon Epithelial 2	35.8038	16.6736	0.0426432	0.0902067
OSMR	Enteric Neuron	-45.7032	13.0278	0.000317707	0.0349478
PCDH12	Club	56.2687	16.596	0.00033616	0.0310673
PCDH12	Alveolar Type 2 Immune	43.054	15.2714	0.000902604	0.0310673
PCDH12	Follicular	22.8926	7.32252	0.000910181	0.0310673
PCDH12	Cilliated	61.5492	21.6092	0.00125139	0.0310673
PCDH12	Keratinocyte 2	48.3703	14.9074	0.00147309	0.0310673
PCDH12	Alveolar Type 1	33.3972	11.4615	0.00169458	0.0310673
PCDH12	Skin Basal Epidermal	49.2848	16.0056	0.0021422	0.0336631
PCDH12	Memory B	48.2779	19.2407	0.00325846	0.0448039
PCDH12	Alveolar Type 2	30.4923	11.1112	0.0042905	0.0524394
PCDH12	Skin Granular Epidermal	33.1605	12.944	0.00716236	0.078786
PCDH12	Colon Epithelial 1	27.064	10.8551	0.00978166	0.0879264
PCDH12	Skin Eccrine Epidermal	38.9865	17.2138	0.0102687	0.0879264
PCDH12	T lymphocyte 2 CD4+	38.4705	16.9462	0.0103913	0.0879264
PNLIPRP1	Ductal	34.4554	8.53331	3.73391e-06	0.00041073
PNLIPRP1	Colon Epithelial 1	18.5736	4.31868	1.23818e-05	0.000456832
PNLIPRP1	Acinar	26.1429	6.31382	1.24591e-05	0.000456832
PNLIPRP1	Enterocyte	22.1616	5.37191	3.28123e-05	0.000902339
PNLIPRP1	Foveolar	29.9395	7.51759	4.25184e-05	0.000935404
PNLIPRP1	Chief	20.2099	4.7162	6.0584e-05	0.00111071
PNLIPRP1	Alveolar Type 2	17.6155	4.94335	0.000240318	0.00377642
PNLIPRP1	Colon Epithelial 2	23.0594	7.34762	0.000719373	0.00989138
PNLIPRP1	Hepatocyte	14.7071	4.51887	0.00102119	0.0124812
PNLIPRP1	SI Goblet	25.7397	7.6241	0.00135429	0.0148972
PNLIPRP1	Parietal	17.9773	5.9702	0.00191399	0.0191399
PNLIPRP1	Esophageal Epithelial	8.42933	2.6368	0.0038192	0.0344793
PNLIPRP1	Paneth	22.743	7.68382	0.00407483	0.0344793
PNLIPRP1	Colon Epithelial 3	21.4083	7.59676	0.0045805	0.0359896
PNLIPRP1	Cardiac Fibroblast	10.3434	3.70792	0.006418	0.0454486
PNLIPRP1	Follicular	8.81719	3.2304	0.0068919	0.0454486
PNLIPRP1	Alveolar Type 2 Immune	16.8567	5.67166	0.00702454	0.0454486
PNLIPRP1	Airway Goblet	17.2829	6.42204	0.00743704	0.0454486
PNLIPRP1	Mammary Luminal Epi 1	12.0394	4.798	0.0160576	0.0929648
PNLIPRP1	Mammary Basal Epi	12.0537	4.83893	0.0178703	0.0982864
PRSS2	Hepatocyte	23.101	5.89348	2.9418e-06	0.000209565
PRSS2	Ductal	36.1367	10.1376	3.81027e-06	0.000209565
PRSS2	Enterocyte	25.9538	6.02253	2.51395e-05	0.000921782
PRSS2	Acinar	27.0825	7.46907	4.87973e-05	0.00134193
PRSS2	Chief	24.9501	6.34878	0.00019376	0.00426271
PRSS2	Colon Epithelial 1	19.7112	5.264	0.000257715	0.00472477
PRSS2	Foveolar	29.5807	9.2605	0.000604758	0.00950335
PRSS2	Parietal	24.7902	8.4851	0.00120006	0.0165008
PRSS2	Cardiac Fibroblast	13.7961	4.79007	0.00138919	0.016979
PRSS2	Beta 1	13.4472	4.68202	0.00228755	0.025163
PRSS2	Mammary Basal Epi	16.1837	5.94178	0.002645	0.02645
PRSS2	Endothelial General 1	16.4238	5.38066	0.00297422	0.0272637
PRSS2	Delta+Gamma	16.5429	6.55649	0.0048647	0.0411628
PRSS2	Alpha 1	11.7091	4.32392	0.00575235	0.0412607
PRSS2	Endothelial Myocardial	16.7179	6.26846	0.00592862	0.0412607
PRSS2	Cardiac Pericyte 1	17.1256	6.50629	0.00600156	0.0412607
PRSS2	Mammary Luminal Epi 1	17.9682	7.47269	0.00700049	0.0446885
PRSS2	Pericyte General 1	21.487	8.3164	0.00771412	0.0446885
PRSS2	Colon Epithelial 2	22.7791	8.90056	0.00771893	0.0446885
PRSS2	Esophageal Epithelial	8.5246	3.18557	0.00929004	0.0510952
PRSS2	Follicular	10.6884	4.63906	0.0100029	0.0513689
PRSS2	Mesothelial	15.4344	6.24098	0.0102738	0.0513689
PRSS2	Transitional Cortical	17.3922	7.1477	0.0118365	0.0566092
PRSS2	Fibro Liver Adrenal	24.3076	9.87213	0.0126994	0.0582055
PRSS2	Beta 2	13.5302	5.84957	0.0135033	0.0594145
PRSS2	Skin Eccrine Epidermal	24.4085	9.44837	0.014582	0.061693
PRSS2	Alveolar Type 2	12.7423	5.81558	0.0183186	0.0746314
PRSS2	Colon Epithelial 3	24.8873	9.86957	0.0194688	0.0764848
PRSS2	SI Goblet	22.5843	8.84625	0.0210932	0.0794591
PRSS2	Alpha 2	14.9391	6.63999	0.0216707	0.0794591
PRSS2	Paneth	23.593	9.6374	0.0249265	0.088449
PRSS2	Fibro General	9.41165	4.09146	0.0261129	0.0897631
PRSS2	Mammary Epithelial	11.888	5.59873	0.0300165	0.0994786
PRSS2	Glomerulosa	19.2296	8.65286	0.0307479	0.0994786
SPAG1	Plasma B	183.159	180.657	0.000418192	0.0460011
TGFA	Pericyte Muscularis	29.2031	9.13805	0.000572012	0.0629213

### Sheet: ST9
Supplementary Table 9: T1D Risk Variants Overlapping Regulatory Elements Across Adult Human Cell Types
T1D Risk Variant	T1D Credible Set Signal (hg38)	Colocalized Proteins	cRE Cell Type	cRE Coordniates
chr16:75200974	CTRB2_16:75202865:C:G	CPA1	Acinar	chr16:75199161-75201229
chr16:75206985	CTRB2_16:75202865:C:G	CPA1	Acinar	chr16:75206420-75207470
chr16:75217653	CTRB2_16:75202865:C:G	CPA1	Acinar	chr16:75217345-75217890
chr6:126437394	CENPW_6:126369111:AT:A	CPA1	Acinar	chr6:126437311-126437545
chr6:126377904	CENPW_6:126369111:AT:A	CPA1	Hepatocyte	chr6:126377823-126378050
chr6:126513869	CENPW_6:126369111:AT:A	CPA1	Hepatocyte	chr6:126513735-126513935
chr16:75200974	CTRB2_16:75202865:C:G	PNLIPRP1	Acinar	chr16:75199161-75201229
chr16:75206985	CTRB2_16:75202865:C:G	PNLIPRP1	Acinar	chr16:75206420-75207470
chr16:75217653	CTRB2_16:75202865:C:G	PNLIPRP1	Acinar	chr16:75217345-75217890
chr16:75200974	CTRB2_16:75202865:C:G	PNLIPRP1	Follicular	chr16:75200768-75201113
chr16:75206985	CTRB2_16:75202865:C:G	PNLIPRP1	Follicular	chr16:75206251-75207180
chr16:75217653	CTRB2_16:75202865:C:G	PNLIPRP1	Mammary Basal Epi	chr16:75217342-75217859
chr6:126437394	CENPW_6:126369111:AT:A	PNLIPRP1	Acinar	chr6:126437311-126437545
chr6:126377904	CENPW_6:126369111:AT:A	PNLIPRP1	Alveolar Type 2	chr6:126377767-126378107
chr6:126437394	CENPW_6:126369111:AT:A	PNLIPRP1	Cardiac Fibroblast	chr6:126437326-126437553
chr6:126340712	CENPW_6:126369111:AT:A	PNLIPRP1	Esophageal Epithelial	chr6:126339841-126340741
chr6:126461311	CENPW_6:126369111:AT:A	PNLIPRP1	Esophageal Epithelial	chr6:126460825-126461376
chr6:126377904	CENPW_6:126369111:AT:A	PNLIPRP1	Hepatocyte	chr6:126377823-126378050
chr6:126513869	CENPW_6:126369111:AT:A	PNLIPRP1	Hepatocyte	chr6:126513735-126513935
chr16:75200974	CTRB2_16:75202865:C:G	PRSS2	Acinar	chr16:75199161-75201229
chr16:75206985	CTRB2_16:75202865:C:G	PRSS2	Acinar	chr16:75206420-75207470
chr16:75217653	CTRB2_16:75202865:C:G	PRSS2	Acinar	chr16:75217345-75217890
chr16:75206985	CTRB2_16:75202865:C:G	PRSS2	Endothelial General 1	chr16:75206853-75207076
chr16:75206985	CTRB2_16:75202865:C:G	PRSS2	Fibro General	chr16:75206826-75207044
chr16:75200974	CTRB2_16:75202865:C:G	PRSS2	Follicular	chr16:75200768-75201113
chr16:75206985	CTRB2_16:75202865:C:G	PRSS2	Follicular	chr16:75206251-75207180
chr16:75217653	CTRB2_16:75202865:C:G	PRSS2	Glomerulosa	chr16:75217614-75217900
chr16:75217653	CTRB2_16:75202865:C:G	PRSS2	Mammary Basal Epi	chr16:75217342-75217859
chr16:75200974	CTRB2_16:75202865:C:G	PRSS2	Mammary Epithelial	chr16:75200822-75201112
chr16:75206985	CTRB2_16:75202865:C:G	PRSS2	Mammary Epithelial	chr16:75206836-75207058
chr16:75206985	CTRB2_16:75202865:C:G	PRSS2	Mesothelial	chr16:75206279-75207036
chr16:75217653	CTRB2_16:75202865:C:G	PRSS2	Transitional Cortical	chr16:75217340-75217939
chr6:126437394	CENPW_6:126369111:AT:A	PRSS2	Acinar	chr6:126437311-126437545
chr6:126377904	CENPW_6:126369111:AT:A	PRSS2	Alveolar Type 2	chr6:126377767-126378107
chr6:126437394	CENPW_6:126369111:AT:A	PRSS2	Cardiac Fibroblast	chr6:126437326-126437553
chr6:126340712	CENPW_6:126369111:AT:A	PRSS2	Esophageal Epithelial	chr6:126339841-126340741
chr6:126461311	CENPW_6:126369111:AT:A	PRSS2	Esophageal Epithelial	chr6:126460825-126461376
chr6:126377904	CENPW_6:126369111:AT:A	PRSS2	Hepatocyte	chr6:126377823-126378050
chr6:126513869	CENPW_6:126369111:AT:A	PRSS2	Hepatocyte	chr6:126513735-126513935
chr1:119935662	NOTCH2_1:119962909:G:A	CPA1	Acinar	chr1:119935417-119935708
chr1:119987127	NOTCH2_1:119962909:G:A	CPA1	Ductal	chr1:119987101-119987651
chr1:119895095	NOTCH2_1:119962909:G:A	CPA1	Hepatocyte	chr1:119894828-119895113
chr1:119987127	NOTCH2_1:119962909:G:A	CPA1	Hepatocyte	chr1:119987020-119987475
chr1:119935662	NOTCH2_1:119962909:G:A	PNLIPRP1	Acinar	chr1:119935417-119935708
chr1:119978092	NOTCH2_1:119962909:G:A	PNLIPRP1	Airway Goblet	chr1:119977992-119978600
chr1:119978092	NOTCH2_1:119962909:G:A	PNLIPRP1	Alveolar Type 2 Immune	chr1:119978054-119978600
chr1:119978092	NOTCH2_1:119962909:G:A	PNLIPRP1	Alveolar Type 2	chr1:119977960-119978629
chr1:119966180	NOTCH2_1:119962909:G:A	PNLIPRP1	Cardiac Fibroblast	chr1:119966141-119966395
chr1:119987127	NOTCH2_1:119962909:G:A	PNLIPRP1	Cardiac Fibroblast	chr1:119986855-119987796
chr1:119987127	NOTCH2_1:119962909:G:A	PNLIPRP1	Ductal	chr1:119987101-119987651
chr1:119929884	NOTCH2_1:119962909:G:A	PNLIPRP1	Esophageal Epithelial	chr1:119929667-119930189
chr1:119973995	NOTCH2_1:119962909:G:A	PNLIPRP1	Esophageal Epithelial	chr1:119973748-119974449
chr1:119978092	NOTCH2_1:119962909:G:A	PNLIPRP1	Esophageal Epithelial	chr1:119977919-119978519
chr1:119987127	NOTCH2_1:119962909:G:A	PNLIPRP1	Esophageal Epithelial	chr1:119987057-119987468
chr1:119962909	NOTCH2_1:119962909:G:A	PNLIPRP1	Follicular	chr1:119962693-119962914
chr1:119973353	NOTCH2_1:119962909:G:A	PNLIPRP1	Follicular	chr1:119972737-119973467
chr1:119978092	NOTCH2_1:119962909:G:A	PNLIPRP1	Follicular	chr1:119978038-119978600
chr1:119895095	NOTCH2_1:119962909:G:A	PNLIPRP1	Hepatocyte	chr1:119894828-119895113
chr1:119987127	NOTCH2_1:119962909:G:A	PNLIPRP1	Hepatocyte	chr1:119987020-119987475
chr1:119987127	NOTCH2_1:119962909:G:A	PNLIPRP1	Mammary Basal Epi	chr1:119987069-119987480
chr1:119973995	NOTCH2_1:119962909:G:A	PNLIPRP1	Mammary Luminal Epi 1	chr1:119973975-119974449
chr12:111204810	SH2B3_12:111489157:A:G	HLA-DRA	A Cardiomyocyte	chr12:111204677-111205088
chr12:111087215	SH2B3_12:111489157:A:G	HLA-DRA	Hepatocyte	chr12:111086980-111087345
chr12:111108045	SH2B3_12:111489157:A:G	HLA-DRA	Hepatocyte	chr12:111107847-111108126
chr12:111246657	SH2B3_12:111489157:A:G	HLA-DRA	Hepatocyte	chr12:111246560-111246892
chr12:111246799	SH2B3_12:111489157:A:G	HLA-DRA	Hepatocyte	chr12:111246560-111246892
chr12:111325529	SH2B3_12:111489157:A:G	HLA-DRA	Hepatocyte	chr12:111325252-111325572
chr12:111331359	SH2B3_12:111489157:A:G	HLA-DRA	Hepatocyte	chr12:111331329-111331529
chr12:111339678	SH2B3_12:111489157:A:G	HLA-DRA	Hepatocyte	chr12:111339655-111339930
chr12:111361877	SH2B3_12:111489157:A:G	HLA-DRA	Hepatocyte	chr12:111361784-111362479
chr12:111362255	SH2B3_12:111489157:A:G	HLA-DRA	Hepatocyte	chr12:111361784-111362479
chr12:111362306	SH2B3_12:111489157:A:G	HLA-DRA	Hepatocyte	chr12:111361784-111362479
chr12:111362454	SH2B3_12:111489157:A:G	HLA-DRA	Hepatocyte	chr12:111361784-111362479
chr12:111367983	SH2B3_12:111489157:A:G	HLA-DRA	Hepatocyte	chr12:111367609-111368026
chr12:111369073	SH2B3_12:111489157:A:G	HLA-DRA	Hepatocyte	chr12:111368862-111369360
chr12:111369162	SH2B3_12:111489157:A:G	HLA-DRA	Hepatocyte	chr12:111368862-111369360
chr12:111396979	SH2B3_12:111489157:A:G	HLA-DRA	Hepatocyte	chr12:111396972-111397477
chr12:111397205	SH2B3_12:111489157:A:G	HLA-DRA	Hepatocyte	chr12:111396972-111397477
chr12:111397432	SH2B3_12:111489157:A:G	HLA-DRA	Hepatocyte	chr12:111396972-111397477
chr12:111405393	SH2B3_12:111489157:A:G	HLA-DRA	Hepatocyte	chr12:111405281-111406034
chr12:111405774	SH2B3_12:111489157:A:G	HLA-DRA	Hepatocyte	chr12:111405281-111406034
chr12:111410558	SH2B3_12:111489157:A:G	HLA-DRA	Hepatocyte	chr12:111410547-111410755
chr12:111414129	SH2B3_12:111489157:A:G	HLA-DRA	Hepatocyte	chr12:111413635-111414240
chr12:111424932	SH2B3_12:111489157:A:G	HLA-DRA	Hepatocyte	chr12:111424830-111425189
chr12:111425712	SH2B3_12:111489157:A:G	HLA-DRA	Hepatocyte	chr12:111425704-111426020
chr12:111425785	SH2B3_12:111489157:A:G	HLA-DRA	Hepatocyte	chr12:111425704-111426020
chr12:111434872	SH2B3_12:111489157:A:G	HLA-DRA	Hepatocyte	chr12:111434732-111435138
chr12:111437926	SH2B3_12:111489157:A:G	HLA-DRA	Hepatocyte	chr12:111437909-111438145
chr12:111446485	SH2B3_12:111489157:A:G	HLA-DRA	Hepatocyte	chr12:111446293-111446578
chr12:111462489	SH2B3_12:111489157:A:G	HLA-DRA	Hepatocyte	chr12:111462238-111462533
chr12:111467441	SH2B3_12:111489157:A:G	HLA-DRA	Hepatocyte	chr12:111467425-111467890
chr12:111467565	SH2B3_12:111489157:A:G	HLA-DRA	Hepatocyte	chr12:111467425-111467890
chr12:111467857	SH2B3_12:111489157:A:G	HLA-DRA	Hepatocyte	chr12:111467425-111467890
chr12:111519227	SH2B3_12:111489157:A:G	HLA-DRA	Hepatocyte	chr12:111519070-111519354
chr12:111575019	SH2B3_12:111489157:A:G	HLA-DRA	Hepatocyte	chr12:111574880-111575080
chr12:111577838	SH2B3_12:111489157:A:G	HLA-DRA	Hepatocyte	chr12:111577786-111578007
chr12:111577952	SH2B3_12:111489157:A:G	HLA-DRA	Hepatocyte	chr12:111577786-111578007
chr12:111578212	SH2B3_12:111489157:A:G	HLA-DRA	Hepatocyte	chr12:111578196-111578653
chr12:111599646	SH2B3_12:111489157:A:G	HLA-DRA	Hepatocyte	chr12:111599217-111599892
chr12:111599667	SH2B3_12:111489157:A:G	HLA-DRA	Hepatocyte	chr12:111599217-111599892
chr12:111599722	SH2B3_12:111489157:A:G	HLA-DRA	Hepatocyte	chr12:111599217-111599892
chr12:111599726	SH2B3_12:111489157:A:G	HLA-DRA	Hepatocyte	chr12:111599217-111599892
chr12:111600313	SH2B3_12:111489157:A:G	HLA-DRA	Hepatocyte	chr12:111599908-111600470
chr12:111616541	SH2B3_12:111489157:A:G	HLA-DRA	Hepatocyte	chr12:111616220-111616885
chr12:111616619	SH2B3_12:111489157:A:G	HLA-DRA	Hepatocyte	chr12:111616220-111616885
chr12:111705481	SH2B3_12:111489157:A:G	HLA-DRA	Hepatocyte	chr12:111705379-111706069
chr12:111718148	SH2B3_12:111489157:A:G	HLA-DRA	Hepatocyte	chr12:111718043-111718338
chr12:111749844	SH2B3_12:111489157:A:G	HLA-DRA	Hepatocyte	chr12:111749404-111749905
chr12:111766475	SH2B3_12:111489157:A:G	HLA-DRA	Hepatocyte	chr12:111766341-111766636
chr12:111767956	SH2B3_12:111489157:A:G	HLA-DRA	Hepatocyte	chr12:111767915-111768115
chr12:111774029	SH2B3_12:111489157:A:G	HLA-DRA	Hepatocyte	chr12:111773731-111774265
chr12:111774094	SH2B3_12:111489157:A:G	HLA-DRA	Hepatocyte	chr12:111773731-111774265
chr12:111774257	SH2B3_12:111489157:A:G	HLA-DRA	Hepatocyte	chr12:111773731-111774265
chr12:111775681	SH2B3_12:111489157:A:G	HLA-DRA	Hepatocyte	chr12:111775639-111775896
chr12:111775861	SH2B3_12:111489157:A:G	HLA-DRA	Hepatocyte	chr12:111775639-111775896
chr12:111780816	SH2B3_12:111489157:A:G	HLA-DRA	Hepatocyte	chr12:111780730-111780943
chr12:111785062	SH2B3_12:111489157:A:G	HLA-DRA	Hepatocyte	chr12:111784873-111785246
chr12:111788315	SH2B3_12:111489157:A:G	HLA-DRA	Hepatocyte	chr12:111788189-111788728
chr12:111788629	SH2B3_12:111489157:A:G	HLA-DRA	Hepatocyte	chr12:111788189-111788728
chr12:111791950	SH2B3_12:111489157:A:G	HLA-DRA	Hepatocyte	chr12:111791563-111792557
chr12:111807366	SH2B3_12:111489157:A:G	HLA-DRA	Hepatocyte	chr12:111807244-111807649
chr12:111813393	SH2B3_12:111489157:A:G	HLA-DRA	Hepatocyte	chr12:111813138-111813554
chr12:111841769	SH2B3_12:111489157:A:G	HLA-DRA	Hepatocyte	chr12:111841756-111842569
chr12:111841910	SH2B3_12:111489157:A:G	HLA-DRA	Hepatocyte	chr12:111841756-111842569
chr12:111841939	SH2B3_12:111489157:A:G	HLA-DRA	Hepatocyte	chr12:111841756-111842569
chr12:111841981	SH2B3_12:111489157:A:G	HLA-DRA	Hepatocyte	chr12:111841756-111842569
chr12:111842427	SH2B3_12:111489157:A:G	HLA-DRA	Hepatocyte	chr12:111841756-111842569
chr12:111842496	SH2B3_12:111489157:A:G	HLA-DRA	Hepatocyte	chr12:111841756-111842569
chr12:111842941	SH2B3_12:111489157:A:G	HLA-DRA	Hepatocyte	chr12:111842816-111843049
chr12:111842977	SH2B3_12:111489157:A:G	HLA-DRA	Hepatocyte	chr12:111842816-111843049
chr12:111362255	SH2B3_12:111489157:A:G	HLA-DRA	Luteal	chr12:111362247-111362495
chr12:111362306	SH2B3_12:111489157:A:G	HLA-DRA	Luteal	chr12:111362247-111362495
chr12:111362454	SH2B3_12:111489157:A:G	HLA-DRA	Luteal	chr12:111362247-111362495
chr12:111369073	SH2B3_12:111489157:A:G	HLA-DRA	Luteal	chr12:111368749-111369349
chr12:111369162	SH2B3_12:111489157:A:G	HLA-DRA	Luteal	chr12:111368749-111369349
chr12:111396979	SH2B3_12:111489157:A:G	HLA-DRA	Luteal	chr12:111396972-111397386
chr12:111397205	SH2B3_12:111489157:A:G	HLA-DRA	Luteal	chr12:111396972-111397386
chr12:111405393	SH2B3_12:111489157:A:G	HLA-DRA	Luteal	chr12:111405279-111406290
chr12:111405774	SH2B3_12:111489157:A:G	HLA-DRA	Luteal	chr12:111405279-111406290
chr12:111406221	SH2B3_12:111489157:A:G	HLA-DRA	Luteal	chr12:111405279-111406290
chr12:111406282	SH2B3_12:111489157:A:G	HLA-DRA	Luteal	chr12:111405279-111406290
chr12:111406288	SH2B3_12:111489157:A:G	HLA-DRA	Luteal	chr12:111405279-111406290
chr12:111434872	SH2B3_12:111489157:A:G	HLA-DRA	Luteal	chr12:111434767-111435112
chr12:111598775	SH2B3_12:111489157:A:G	HLA-DRA	Luteal	chr12:111598408-111598835
chr12:111599125	SH2B3_12:111489157:A:G	HLA-DRA	Luteal	chr12:111599016-111599882
chr12:111599196	SH2B3_12:111489157:A:G	HLA-DRA	Luteal	chr12:111599016-111599882
chr12:111599646	SH2B3_12:111489157:A:G	HLA-DRA	Luteal	chr12:111599016-111599882
chr12:111599667	SH2B3_12:111489157:A:G	HLA-DRA	Luteal	chr12:111599016-111599882
chr12:111599722	SH2B3_12:111489157:A:G	HLA-DRA	Luteal	chr12:111599016-111599882
chr12:111599726	SH2B3_12:111489157:A:G	HLA-DRA	Luteal	chr12:111599016-111599882
chr12:111616541	SH2B3_12:111489157:A:G	HLA-DRA	Luteal	chr12:111616216-111616657
chr12:111616619	SH2B3_12:111489157:A:G	HLA-DRA	Luteal	chr12:111616216-111616657
chr12:111636498	SH2B3_12:111489157:A:G	HLA-DRA	Luteal	chr12:111636192-111636744
chr12:111671753	SH2B3_12:111489157:A:G	HLA-DRA	Luteal	chr12:111671683-111671909
chr12:111774029	SH2B3_12:111489157:A:G	HLA-DRA	Luteal	chr12:111773850-111774544
chr12:111774094	SH2B3_12:111489157:A:G	HLA-DRA	Luteal	chr12:111773850-111774544
chr12:111774257	SH2B3_12:111489157:A:G	HLA-DRA	Luteal	chr12:111773850-111774544
chr12:111774292	SH2B3_12:111489157:A:G	HLA-DRA	Luteal	chr12:111773850-111774544
chr12:111775681	SH2B3_12:111489157:A:G	HLA-DRA	Luteal	chr12:111775609-111775982
chr12:111775861	SH2B3_12:111489157:A:G	HLA-DRA	Luteal	chr12:111775609-111775982
chr12:111791950	SH2B3_12:111489157:A:G	HLA-DRA	Luteal	chr12:111791890-111792725
chr12:111813393	SH2B3_12:111489157:A:G	HLA-DRA	Luteal	chr12:111813179-111813527
chr12:111841769	SH2B3_12:111489157:A:G	HLA-DRA	Luteal	chr12:111841739-111842558
chr12:111841910	SH2B3_12:111489157:A:G	HLA-DRA	Luteal	chr12:111841739-111842558
chr12:111841939	SH2B3_12:111489157:A:G	HLA-DRA	Luteal	chr12:111841739-111842558
chr12:111841981	SH2B3_12:111489157:A:G	HLA-DRA	Luteal	chr12:111841739-111842558
chr12:111842427	SH2B3_12:111489157:A:G	HLA-DRA	Luteal	chr12:111841739-111842558
chr12:111842496	SH2B3_12:111489157:A:G	HLA-DRA	Luteal	chr12:111841739-111842558
chr12:111056967	SH2B3_12:111489157:A:G	HLA-DRA	Macrophage Gen or Alv	chr12:111056776-111057576
chr12:111170854	SH2B3_12:111489157:A:G	HLA-DRA	Macrophage Gen or Alv	chr12:111170436-111171269
chr12:111170944	SH2B3_12:111489157:A:G	HLA-DRA	Macrophage Gen or Alv	chr12:111170436-111171269
chr12:111171078	SH2B3_12:111489157:A:G	HLA-DRA	Macrophage Gen or Alv	chr12:111170436-111171269
chr12:111196779	SH2B3_12:111489157:A:G	HLA-DRA	Macrophage Gen or Alv	chr12:111196573-111196924
chr12:111196801	SH2B3_12:111489157:A:G	HLA-DRA	Macrophage Gen or Alv	chr12:111196573-111196924
chr12:111248594	SH2B3_12:111489157:A:G	HLA-DRA	Macrophage Gen or Alv	chr12:111248234-111248794
chr12:111316793	SH2B3_12:111489157:A:G	HLA-DRA	Macrophage Gen or Alv	chr12:111316760-111316960
chr12:111325529	SH2B3_12:111489157:A:G	HLA-DRA	Macrophage Gen or Alv	chr12:111325372-111325594
chr12:111331359	SH2B3_12:111489157:A:G	HLA-DRA	Macrophage Gen or Alv	chr12:111331047-111331514
chr12:111359852	SH2B3_12:111489157:A:G	HLA-DRA	Macrophage Gen or Alv	chr12:111359394-111360062
chr12:111359932	SH2B3_12:111489157:A:G	HLA-DRA	Macrophage Gen or Alv	chr12:111359394-111360062
chr12:111369073	SH2B3_12:111489157:A:G	HLA-DRA	Macrophage Gen or Alv	chr12:111368400-111369428
chr12:111369162	SH2B3_12:111489157:A:G	HLA-DRA	Macrophage Gen or Alv	chr12:111368400-111369428
chr12:111393717	SH2B3_12:111489157:A:G	HLA-DRA	Macrophage Gen or Alv	chr12:111393609-111394288
chr12:111393882	SH2B3_12:111489157:A:G	HLA-DRA	Macrophage Gen or Alv	chr12:111393609-111394288
chr12:111394189	SH2B3_12:111489157:A:G	HLA-DRA	Macrophage Gen or Alv	chr12:111393609-111394288
chr12:111396979	SH2B3_12:111489157:A:G	HLA-DRA	Macrophage Gen or Alv	chr12:111396973-111397482
chr12:111397205	SH2B3_12:111489157:A:G	HLA-DRA	Macrophage Gen or Alv	chr12:111396973-111397482
chr12:111397432	SH2B3_12:111489157:A:G	HLA-DRA	Macrophage Gen or Alv	chr12:111396973-111397482
chr12:111399481	SH2B3_12:111489157:A:G	HLA-DRA	Macrophage Gen or Alv	chr12:111399295-111399771
chr12:111399638	SH2B3_12:111489157:A:G	HLA-DRA	Macrophage Gen or Alv	chr12:111399295-111399771
chr12:111405393	SH2B3_12:111489157:A:G	HLA-DRA	Macrophage Gen or Alv	chr12:111405274-111406066
chr12:111405774	SH2B3_12:111489157:A:G	HLA-DRA	Macrophage Gen or Alv	chr12:111405274-111406066
chr12:111407152	SH2B3_12:111489157:A:G	HLA-DRA	Macrophage Gen or Alv	chr12:111407007-111407391
chr12:111428678	SH2B3_12:111489157:A:G	HLA-DRA	Macrophage Gen or Alv	chr12:111428673-111429215
chr12:111428734	SH2B3_12:111489157:A:G	HLA-DRA	Macrophage Gen or Alv	chr12:111428673-111429215
chr12:111437926	SH2B3_12:111489157:A:G	HLA-DRA	Macrophage Gen or Alv	chr12:111437782-111438329
chr12:111438173	SH2B3_12:111489157:A:G	HLA-DRA	Macrophage Gen or Alv	chr12:111437782-111438329
chr12:111438244	SH2B3_12:111489157:A:G	HLA-DRA	Macrophage Gen or Alv	chr12:111437782-111438329
chr12:111443504	SH2B3_12:111489157:A:G	HLA-DRA	Macrophage Gen or Alv	chr12:111443464-111443849
chr12:111443505	SH2B3_12:111489157:A:G	HLA-DRA	Macrophage Gen or Alv	chr12:111443464-111443849
chr12:111443523	SH2B3_12:111489157:A:G	HLA-DRA	Macrophage Gen or Alv	chr12:111443464-111443849
chr12:111443527	SH2B3_12:111489157:A:G	HLA-DRA	Macrophage Gen or Alv	chr12:111443464-111443849
chr12:111444796	SH2B3_12:111489157:A:G	HLA-DRA	Macrophage Gen or Alv	chr12:111444749-111445553
chr12:111445231	SH2B3_12:111489157:A:G	HLA-DRA	Macrophage Gen or Alv	chr12:111444749-111445553
chr12:111462489	SH2B3_12:111489157:A:G	HLA-DRA	Macrophage Gen or Alv	chr12:111462296-111462722
chr12:111471241	SH2B3_12:111489157:A:G	HLA-DRA	Macrophage Gen or Alv	chr12:111471222-111471533
chr12:111578212	SH2B3_12:111489157:A:G	HLA-DRA	Macrophage Gen or Alv	chr12:111578167-111578407
chr12:111598775	SH2B3_12:111489157:A:G	HLA-DRA	Macrophage Gen or Alv	chr12:111598401-111598853
chr12:111599125	SH2B3_12:111489157:A:G	HLA-DRA	Macrophage Gen or Alv	chr12:111598980-111600155
chr12:111599196	SH2B3_12:111489157:A:G	HLA-DRA	Macrophage Gen or Alv	chr12:111598980-111600155
chr12:111599646	SH2B3_12:111489157:A:G	HLA-DRA	Macrophage Gen or Alv	chr12:111598980-111600155
chr12:111599667	SH2B3_12:111489157:A:G	HLA-DRA	Macrophage Gen or Alv	chr12:111598980-111600155
chr12:111599722	SH2B3_12:111489157:A:G	HLA-DRA	Macrophage Gen or Alv	chr12:111598980-111600155
chr12:111599726	SH2B3_12:111489157:A:G	HLA-DRA	Macrophage Gen or Alv	chr12:111598980-111600155
chr12:111651256	SH2B3_12:111489157:A:G	HLA-DRA	Macrophage Gen or Alv	chr12:111650941-111651268
chr12:111685480	SH2B3_12:111489157:A:G	HLA-DRA	Macrophage Gen or Alv	chr12:111685404-111686540
chr12:111686408	SH2B3_12:111489157:A:G	HLA-DRA	Macrophage Gen or Alv	chr12:111685404-111686540
chr12:111774029	SH2B3_12:111489157:A:G	HLA-DRA	Macrophage Gen or Alv	chr12:111773776-111774327
chr12:111774094	SH2B3_12:111489157:A:G	HLA-DRA	Macrophage Gen or Alv	chr12:111773776-111774327
chr12:111774257	SH2B3_12:111489157:A:G	HLA-DRA	Macrophage Gen or Alv	chr12:111773776-111774327
chr12:111774292	SH2B3_12:111489157:A:G	HLA-DRA	Macrophage Gen or Alv	chr12:111773776-111774327
chr12:111775681	SH2B3_12:111489157:A:G	HLA-DRA	Macrophage Gen or Alv	chr12:111775531-111775982
chr12:111775861	SH2B3_12:111489157:A:G	HLA-DRA	Macrophage Gen or Alv	chr12:111775531-111775982
chr12:111788315	SH2B3_12:111489157:A:G	HLA-DRA	Macrophage Gen or Alv	chr12:111788208-111788743
chr12:111788629	SH2B3_12:111489157:A:G	HLA-DRA	Macrophage Gen or Alv	chr12:111788208-111788743
chr12:111801337	SH2B3_12:111489157:A:G	HLA-DRA	Macrophage Gen or Alv	chr12:111801003-111801435
chr12:111801373	SH2B3_12:111489157:A:G	HLA-DRA	Macrophage Gen or Alv	chr12:111801003-111801435
chr12:111813393	SH2B3_12:111489157:A:G	HLA-DRA	Macrophage Gen or Alv	chr12:111813113-111813509
chr12:111822916	SH2B3_12:111489157:A:G	HLA-DRA	Macrophage Gen or Alv	chr12:111822808-111823534
chr12:111826996	SH2B3_12:111489157:A:G	HLA-DRA	Macrophage Gen or Alv	chr12:111826783-111827391
chr12:111834912	SH2B3_12:111489157:A:G	HLA-DRA	Macrophage Gen or Alv	chr12:111834671-111835607
chr12:111834936	SH2B3_12:111489157:A:G	HLA-DRA	Macrophage Gen or Alv	chr12:111834671-111835607
chr12:111835317	SH2B3_12:111489157:A:G	HLA-DRA	Macrophage Gen or Alv	chr12:111834671-111835607
chr12:111835522	SH2B3_12:111489157:A:G	HLA-DRA	Macrophage Gen or Alv	chr12:111834671-111835607
chr12:111841769	SH2B3_12:111489157:A:G	HLA-DRA	Macrophage Gen or Alv	chr12:111841606-111842782
chr12:111841910	SH2B3_12:111489157:A:G	HLA-DRA	Macrophage Gen or Alv	chr12:111841606-111842782
chr12:111841939	SH2B3_12:111489157:A:G	HLA-DRA	Macrophage Gen or Alv	chr12:111841606-111842782
chr12:111841981	SH2B3_12:111489157:A:G	HLA-DRA	Macrophage Gen or Alv	chr12:111841606-111842782
chr12:111842427	SH2B3_12:111489157:A:G	HLA-DRA	Macrophage Gen or Alv	chr12:111841606-111842782
chr12:111842496	SH2B3_12:111489157:A:G	HLA-DRA	Macrophage Gen or Alv	chr12:111841606-111842782
chr12:111859944	SH2B3_12:111489157:A:G	HLA-DRA	Macrophage Gen or Alv	chr12:111859848-111860157
chr12:111056967	SH2B3_12:111489157:A:G	HLA-DRA	Macrophage General	chr12:111056876-111057555
chr12:111091361	SH2B3_12:111489157:A:G	HLA-DRA	Macrophage General	chr12:111091188-111091422
chr12:111111758	SH2B3_12:111489157:A:G	HLA-DRA	Macrophage General	chr12:111111710-111112022
chr12:111126829	SH2B3_12:111489157:A:G	HLA-DRA	Macrophage General	chr12:111126248-111126900
chr12:111170854	SH2B3_12:111489157:A:G	HLA-DRA	Macrophage General	chr12:111170481-111171121
chr12:111170944	SH2B3_12:111489157:A:G	HLA-DRA	Macrophage General	chr12:111170481-111171121
chr12:111171078	SH2B3_12:111489157:A:G	HLA-DRA	Macrophage General	chr12:111170481-111171121
chr12:111181196	SH2B3_12:111489157:A:G	HLA-DRA	Macrophage General	chr12:111181102-111181457
chr12:111181417	SH2B3_12:111489157:A:G	HLA-DRA	Macrophage General	chr12:111181102-111181457
chr12:111196779	SH2B3_12:111489157:A:G	HLA-DRA	Macrophage General	chr12:111196592-111196832
chr12:111196801	SH2B3_12:111489157:A:G	HLA-DRA	Macrophage General	chr12:111196592-111196832
chr12:111316244	SH2B3_12:111489157:A:G	HLA-DRA	Macrophage General	chr12:111316133-111316353
chr12:111316793	SH2B3_12:111489157:A:G	HLA-DRA	Macrophage General	chr12:111316737-111316988
chr12:111331359	SH2B3_12:111489157:A:G	HLA-DRA	Macrophage General	chr12:111331094-111331593
chr12:111359852	SH2B3_12:111489157:A:G	HLA-DRA	Macrophage General	chr12:111359327-111360062
chr12:111359932	SH2B3_12:111489157:A:G	HLA-DRA	Macrophage General	chr12:111359327-111360062
chr12:111369073	SH2B3_12:111489157:A:G	HLA-DRA	Macrophage General	chr12:111368618-111369433
chr12:111369162	SH2B3_12:111489157:A:G	HLA-DRA	Macrophage General	chr12:111368618-111369433
chr12:111369758	SH2B3_12:111489157:A:G	HLA-DRA	Macrophage General	chr12:111369668-111369941
chr12:111393717	SH2B3_12:111489157:A:G	HLA-DRA	Macrophage General	chr12:111393604-111394221
chr12:111393882	SH2B3_12:111489157:A:G	HLA-DRA	Macrophage General	chr12:111393604-111394221
chr12:111394189	SH2B3_12:111489157:A:G	HLA-DRA	Macrophage General	chr12:111393604-111394221
chr12:111397205	SH2B3_12:111489157:A:G	HLA-DRA	Macrophage General	chr12:111396998-111397448
chr12:111397432	SH2B3_12:111489157:A:G	HLA-DRA	Macrophage General	chr12:111396998-111397448
chr12:111399481	SH2B3_12:111489157:A:G	HLA-DRA	Macrophage General	chr12:111399271-111399794
chr12:111399638	SH2B3_12:111489157:A:G	HLA-DRA	Macrophage General	chr12:111399271-111399794
chr12:111405393	SH2B3_12:111489157:A:G	HLA-DRA	Macrophage General	chr12:111405286-111406055
chr12:111405774	SH2B3_12:111489157:A:G	HLA-DRA	Macrophage General	chr12:111405286-111406055
chr12:111407152	SH2B3_12:111489157:A:G	HLA-DRA	Macrophage General	chr12:111406957-111407396
chr12:111409936	SH2B3_12:111489157:A:G	HLA-DRA	Macrophage General	chr12:111409869-111410155
chr12:111410041	SH2B3_12:111489157:A:G	HLA-DRA	Macrophage General	chr12:111409869-111410155
chr12:111418377	SH2B3_12:111489157:A:G	HLA-DRA	Macrophage General	chr12:111418361-111418622
chr12:111418609	SH2B3_12:111489157:A:G	HLA-DRA	Macrophage General	chr12:111418361-111418622
chr12:111428678	SH2B3_12:111489157:A:G	HLA-DRA	Macrophage General	chr12:111428572-111429228
chr12:111428734	SH2B3_12:111489157:A:G	HLA-DRA	Macrophage General	chr12:111428572-111429228
chr12:111437926	SH2B3_12:111489157:A:G	HLA-DRA	Macrophage General	chr12:111437789-111438329
chr12:111438173	SH2B3_12:111489157:A:G	HLA-DRA	Macrophage General	chr12:111437789-111438329
chr12:111438244	SH2B3_12:111489157:A:G	HLA-DRA	Macrophage General	chr12:111437789-111438329
chr12:111444796	SH2B3_12:111489157:A:G	HLA-DRA	Macrophage General	chr12:111444692-111445499
chr12:111445231	SH2B3_12:111489157:A:G	HLA-DRA	Macrophage General	chr12:111444692-111445499
chr12:111451737	SH2B3_12:111489157:A:G	HLA-DRA	Macrophage General	chr12:111451705-111452079
chr12:111462489	SH2B3_12:111489157:A:G	HLA-DRA	Macrophage General	chr12:111462325-111462753
chr12:111578212	SH2B3_12:111489157:A:G	HLA-DRA	Macrophage General	chr12:111578196-111578397
chr12:111598775	SH2B3_12:111489157:A:G	HLA-DRA	Macrophage General	chr12:111598382-111598865
chr12:111599125	SH2B3_12:111489157:A:G	HLA-DRA	Macrophage General	chr12:111598974-111599889
chr12:111599196	SH2B3_12:111489157:A:G	HLA-DRA	Macrophage General	chr12:111598974-111599889
chr12:111599646	SH2B3_12:111489157:A:G	HLA-DRA	Macrophage General	chr12:111598974-111599889
chr12:111599667	SH2B3_12:111489157:A:G	HLA-DRA	Macrophage General	chr12:111598974-111599889
chr12:111599722	SH2B3_12:111489157:A:G	HLA-DRA	Macrophage General	chr12:111598974-111599889
chr12:111599726	SH2B3_12:111489157:A:G	HLA-DRA	Macrophage General	chr12:111598974-111599889
chr12:111685480	SH2B3_12:111489157:A:G	HLA-DRA	Macrophage General	chr12:111685467-111686475
chr12:111686408	SH2B3_12:111489157:A:G	HLA-DRA	Macrophage General	chr12:111685467-111686475
chr12:111774029	SH2B3_12:111489157:A:G	HLA-DRA	Macrophage General	chr12:111773826-111774275
chr12:111774094	SH2B3_12:111489157:A:G	HLA-DRA	Macrophage General	chr12:111773826-111774275
chr12:111774257	SH2B3_12:111489157:A:G	HLA-DRA	Macrophage General	chr12:111773826-111774275
chr12:111775681	SH2B3_12:111489157:A:G	HLA-DRA	Macrophage General	chr12:111775527-111775992
chr12:111775861	SH2B3_12:111489157:A:G	HLA-DRA	Macrophage General	chr12:111775527-111775992
chr12:111788315	SH2B3_12:111489157:A:G	HLA-DRA	Macrophage General	chr12:111788160-111788504
chr12:111813393	SH2B3_12:111489157:A:G	HLA-DRA	Macrophage General	chr12:111813114-111813479
chr12:111822916	SH2B3_12:111489157:A:G	HLA-DRA	Macrophage General	chr12:111822880-111823604
chr12:111834912	SH2B3_12:111489157:A:G	HLA-DRA	Macrophage General	chr12:111834675-111835602
chr12:111834936	SH2B3_12:111489157:A:G	HLA-DRA	Macrophage General	chr12:111834675-111835602
chr12:111835317	SH2B3_12:111489157:A:G	HLA-DRA	Macrophage General	chr12:111834675-111835602
chr12:111835522	SH2B3_12:111489157:A:G	HLA-DRA	Macrophage General	chr12:111834675-111835602
chr12:111841769	SH2B3_12:111489157:A:G	HLA-DRA	Macrophage General	chr12:111841608-111842781
chr12:111841910	SH2B3_12:111489157:A:G	HLA-DRA	Macrophage General	chr12:111841608-111842781
chr12:111841939	SH2B3_12:111489157:A:G	HLA-DRA	Macrophage General	chr12:111841608-111842781
chr12:111841981	SH2B3_12:111489157:A:G	HLA-DRA	Macrophage General	chr12:111841608-111842781
chr12:111842427	SH2B3_12:111489157:A:G	HLA-DRA	Macrophage General	chr12:111841608-111842781
chr12:111842496	SH2B3_12:111489157:A:G	HLA-DRA	Macrophage General	chr12:111841608-111842781
chr12:111369073	SH2B3_12:111489157:A:G	TGFA	Pericyte Muscularis	chr12:111368826-111369356
chr12:111369162	SH2B3_12:111489157:A:G	TGFA	Pericyte Muscularis	chr12:111368826-111369356
chr12:111396979	SH2B3_12:111489157:A:G	TGFA	Pericyte Muscularis	chr12:111396967-111397509
chr12:111397205	SH2B3_12:111489157:A:G	TGFA	Pericyte Muscularis	chr12:111396967-111397509
chr12:111397432	SH2B3_12:111489157:A:G	TGFA	Pericyte Muscularis	chr12:111396967-111397509
chr12:111405774	SH2B3_12:111489157:A:G	TGFA	Pericyte Muscularis	chr12:111405604-111406150
chr12:111409798	SH2B3_12:111489157:A:G	TGFA	Pericyte Muscularis	chr12:111409761-111410406
chr12:111409936	SH2B3_12:111489157:A:G	TGFA	Pericyte Muscularis	chr12:111409761-111410406
chr12:111410041	SH2B3_12:111489157:A:G	TGFA	Pericyte Muscularis	chr12:111409761-111410406
chr12:111410159	SH2B3_12:111489157:A:G	TGFA	Pericyte Muscularis	chr12:111409761-111410406
chr12:111434683	SH2B3_12:111489157:A:G	TGFA	Pericyte Muscularis	chr12:111434481-111435065
chr12:111434872	SH2B3_12:111489157:A:G	TGFA	Pericyte Muscularis	chr12:111434481-111435065
chr12:111445231	SH2B3_12:111489157:A:G	TGFA	Pericyte Muscularis	chr12:111444979-111445297
chr12:111488358	SH2B3_12:111489157:A:G	TGFA	Pericyte Muscularis	chr12:111488343-111488709
chr12:111599125	SH2B3_12:111489157:A:G	TGFA	Pericyte Muscularis	chr12:111599027-111599882
chr12:111599196	SH2B3_12:111489157:A:G	TGFA	Pericyte Muscularis	chr12:111599027-111599882
chr12:111599646	SH2B3_12:111489157:A:G	TGFA	Pericyte Muscularis	chr12:111599027-111599882
chr12:111599667	SH2B3_12:111489157:A:G	TGFA	Pericyte Muscularis	chr12:111599027-111599882
chr12:111599722	SH2B3_12:111489157:A:G	TGFA	Pericyte Muscularis	chr12:111599027-111599882
chr12:111599726	SH2B3_12:111489157:A:G	TGFA	Pericyte Muscularis	chr12:111599027-111599882
chr12:111686408	SH2B3_12:111489157:A:G	TGFA	Pericyte Muscularis	chr12:111685655-111686453
chr12:111775681	SH2B3_12:111489157:A:G	TGFA	Pericyte Muscularis	chr12:111775582-111775980
chr12:111775861	SH2B3_12:111489157:A:G	TGFA	Pericyte Muscularis	chr12:111775582-111775980
chr12:111813393	SH2B3_12:111489157:A:G	TGFA	Pericyte Muscularis	chr12:111813112-111813399
chr12:111841910	SH2B3_12:111489157:A:G	TGFA	Pericyte Muscularis	chr12:111841819-111842596
chr12:111841939	SH2B3_12:111489157:A:G	TGFA	Pericyte Muscularis	chr12:111841819-111842596
chr12:111841981	SH2B3_12:111489157:A:G	TGFA	Pericyte Muscularis	chr12:111841819-111842596
chr12:111842427	SH2B3_12:111489157:A:G	TGFA	Pericyte Muscularis	chr12:111841819-111842596
chr12:111842496	SH2B3_12:111489157:A:G	TGFA	Pericyte Muscularis	chr12:111841819-111842596
chr12:111143706	SH2B3_12:111489157:A:G	HLA-DRA	Sm Ms Colon 1	chr12:111143185-111143812
chr12:111369073	SH2B3_12:111489157:A:G	HLA-DRA	Sm Ms Colon 1	chr12:111368726-111369428
chr12:111369162	SH2B3_12:111489157:A:G	HLA-DRA	Sm Ms Colon 1	chr12:111368726-111369428
chr12:111396979	SH2B3_12:111489157:A:G	HLA-DRA	Sm Ms Colon 1	chr12:111396958-111397514
chr12:111397205	SH2B3_12:111489157:A:G	HLA-DRA	Sm Ms Colon 1	chr12:111396958-111397514
chr12:111397432	SH2B3_12:111489157:A:G	HLA-DRA	Sm Ms Colon 1	chr12:111396958-111397514
chr12:111405393	SH2B3_12:111489157:A:G	HLA-DRA	Sm Ms Colon 1	chr12:111405345-111406359
chr12:111405774	SH2B3_12:111489157:A:G	HLA-DRA	Sm Ms Colon 1	chr12:111405345-111406359
chr12:111406221	SH2B3_12:111489157:A:G	HLA-DRA	Sm Ms Colon 1	chr12:111405345-111406359
chr12:111406282	SH2B3_12:111489157:A:G	HLA-DRA	Sm Ms Colon 1	chr12:111405345-111406359
chr12:111406288	SH2B3_12:111489157:A:G	HLA-DRA	Sm Ms Colon 1	chr12:111405345-111406359
chr12:111434872	SH2B3_12:111489157:A:G	HLA-DRA	Sm Ms Colon 1	chr12:111434817-111435081
chr12:111445231	SH2B3_12:111489157:A:G	HLA-DRA	Sm Ms Colon 1	chr12:111444911-111445676
chr12:111588579	SH2B3_12:111489157:A:G	HLA-DRA	Sm Ms Colon 1	chr12:111588490-111588834
chr12:111598775	SH2B3_12:111489157:A:G	HLA-DRA	Sm Ms Colon 1	chr12:111598387-111598861
chr12:111599125	SH2B3_12:111489157:A:G	HLA-DRA	Sm Ms Colon 1	chr12:111598980-111599926
chr12:111599196	SH2B3_12:111489157:A:G	HLA-DRA	Sm Ms Colon 1	chr12:111598980-111599926
chr12:111599646	SH2B3_12:111489157:A:G	HLA-DRA	Sm Ms Colon 1	chr12:111598980-111599926
chr12:111599667	SH2B3_12:111489157:A:G	HLA-DRA	Sm Ms Colon 1	chr12:111598980-111599926
chr12:111599722	SH2B3_12:111489157:A:G	HLA-DRA	Sm Ms Colon 1	chr12:111598980-111599926
chr12:111599726	SH2B3_12:111489157:A:G	HLA-DRA	Sm Ms Colon 1	chr12:111598980-111599926
chr12:111636498	SH2B3_12:111489157:A:G	HLA-DRA	Sm Ms Colon 1	chr12:111636152-111636736
chr12:111643487	SH2B3_12:111489157:A:G	HLA-DRA	Sm Ms Colon 1	chr12:111643329-111643737
chr12:111686408	SH2B3_12:111489157:A:G	HLA-DRA	Sm Ms Colon 1	chr12:111685646-111686540
chr12:111741247	SH2B3_12:111489157:A:G	HLA-DRA	Sm Ms Colon 1	chr12:111741228-111741498
chr12:111774029	SH2B3_12:111489157:A:G	HLA-DRA	Sm Ms Colon 1	chr12:111773954-111774570
chr12:111774094	SH2B3_12:111489157:A:G	HLA-DRA	Sm Ms Colon 1	chr12:111773954-111774570
chr12:111774257	SH2B3_12:111489157:A:G	HLA-DRA	Sm Ms Colon 1	chr12:111773954-111774570
chr12:111774292	SH2B3_12:111489157:A:G	HLA-DRA	Sm Ms Colon 1	chr12:111773954-111774570
chr12:111775681	SH2B3_12:111489157:A:G	HLA-DRA	Sm Ms Colon 1	chr12:111775582-111775992
chr12:111775861	SH2B3_12:111489157:A:G	HLA-DRA	Sm Ms Colon 1	chr12:111775582-111775992
chr12:111788315	SH2B3_12:111489157:A:G	HLA-DRA	Sm Ms Colon 1	chr12:111788160-111788709
chr12:111788629	SH2B3_12:111489157:A:G	HLA-DRA	Sm Ms Colon 1	chr12:111788160-111788709
chr12:111798371	SH2B3_12:111489157:A:G	HLA-DRA	Sm Ms Colon 1	chr12:111798150-111798566
chr12:111813393	SH2B3_12:111489157:A:G	HLA-DRA	Sm Ms Colon 1	chr12:111813114-111813542
chr12:111841769	SH2B3_12:111489157:A:G	HLA-DRA	Sm Ms Colon 1	chr12:111841756-111842738
chr12:111841910	SH2B3_12:111489157:A:G	HLA-DRA	Sm Ms Colon 1	chr12:111841756-111842738
chr12:111841939	SH2B3_12:111489157:A:G	HLA-DRA	Sm Ms Colon 1	chr12:111841756-111842738
chr12:111841981	SH2B3_12:111489157:A:G	HLA-DRA	Sm Ms Colon 1	chr12:111841756-111842738
chr12:111842427	SH2B3_12:111489157:A:G	HLA-DRA	Sm Ms Colon 1	chr12:111841756-111842738
chr12:111842496	SH2B3_12:111489157:A:G	HLA-DRA	Sm Ms Colon 1	chr12:111841756-111842738
chr12:111937560	SH2B3_12:111489157:A:G	HLA-DRA	Sm Ms Colon 1	chr12:111937379-111937822
chr12:111942638	SH2B3_12:111489157:A:G	HLA-DRA	Sm Ms Colon 1	chr12:111942606-111942857
chr12:111942771	SH2B3_12:111489157:A:G	HLA-DRA	Sm Ms Colon 1	chr12:111942606-111942857
chr12:111942783	SH2B3_12:111489157:A:G	HLA-DRA	Sm Ms Colon 1	chr12:111942606-111942857
chr12:111143706	SH2B3_12:111489157:A:G	HLA-DRA	Sm Ms Muscularis 1	chr12:111143033-111143839
chr12:111369073	SH2B3_12:111489157:A:G	HLA-DRA	Sm Ms Muscularis 1	chr12:111368678-111369402
chr12:111369162	SH2B3_12:111489157:A:G	HLA-DRA	Sm Ms Muscularis 1	chr12:111368678-111369402
chr12:111396979	SH2B3_12:111489157:A:G	HLA-DRA	Sm Ms Muscularis 1	chr12:111396956-111397495
chr12:111397205	SH2B3_12:111489157:A:G	HLA-DRA	Sm Ms Muscularis 1	chr12:111396956-111397495
chr12:111397432	SH2B3_12:111489157:A:G	HLA-DRA	Sm Ms Muscularis 1	chr12:111396956-111397495
chr12:111405393	SH2B3_12:111489157:A:G	HLA-DRA	Sm Ms Muscularis 1	chr12:111405269-111406404
chr12:111405774	SH2B3_12:111489157:A:G	HLA-DRA	Sm Ms Muscularis 1	chr12:111405269-111406404
chr12:111406221	SH2B3_12:111489157:A:G	HLA-DRA	Sm Ms Muscularis 1	chr12:111405269-111406404
chr12:111406282	SH2B3_12:111489157:A:G	HLA-DRA	Sm Ms Muscularis 1	chr12:111405269-111406404
chr12:111406288	SH2B3_12:111489157:A:G	HLA-DRA	Sm Ms Muscularis 1	chr12:111405269-111406404
chr12:111434872	SH2B3_12:111489157:A:G	HLA-DRA	Sm Ms Muscularis 1	chr12:111434734-111435204
chr12:111445231	SH2B3_12:111489157:A:G	HLA-DRA	Sm Ms Muscularis 1	chr12:111444930-111445257
chr12:111446485	SH2B3_12:111489157:A:G	HLA-DRA	Sm Ms Muscularis 1	chr12:111446273-111446676
chr12:111446611	SH2B3_12:111489157:A:G	HLA-DRA	Sm Ms Muscularis 1	chr12:111446273-111446676
chr12:111467441	SH2B3_12:111489157:A:G	HLA-DRA	Sm Ms Muscularis 1	chr12:111467434-111467815
chr12:111467565	SH2B3_12:111489157:A:G	HLA-DRA	Sm Ms Muscularis 1	chr12:111467434-111467815
chr12:111557552	SH2B3_12:111489157:A:G	HLA-DRA	Sm Ms Muscularis 1	chr12:111557183-111557764
chr12:111562844	SH2B3_12:111489157:A:G	HLA-DRA	Sm Ms Muscularis 1	chr12:111562742-111562965
chr12:111570153	SH2B3_12:111489157:A:G	HLA-DRA	Sm Ms Muscularis 1	chr12:111569993-111570324
chr12:111578212	SH2B3_12:111489157:A:G	HLA-DRA	Sm Ms Muscularis 1	chr12:111578181-111578460
chr12:111598775	SH2B3_12:111489157:A:G	HLA-DRA	Sm Ms Muscularis 1	chr12:111598400-111598865
chr12:111599125	SH2B3_12:111489157:A:G	HLA-DRA	Sm Ms Muscularis 1	chr12:111598970-111600236
chr12:111599196	SH2B3_12:111489157:A:G	HLA-DRA	Sm Ms Muscularis 1	chr12:111598970-111600236
chr12:111599646	SH2B3_12:111489157:A:G	HLA-DRA	Sm Ms Muscularis 1	chr12:111598970-111600236
chr12:111599667	SH2B3_12:111489157:A:G	HLA-DRA	Sm Ms Muscularis 1	chr12:111598970-111600236
chr12:111599722	SH2B3_12:111489157:A:G	HLA-DRA	Sm Ms Muscularis 1	chr12:111598970-111600236
chr12:111599726	SH2B3_12:111489157:A:G	HLA-DRA	Sm Ms Muscularis 1	chr12:111598970-111600236
chr12:111636498	SH2B3_12:111489157:A:G	HLA-DRA	Sm Ms Muscularis 1	chr12:111635982-111636790
chr12:111643487	SH2B3_12:111489157:A:G	HLA-DRA	Sm Ms Muscularis 1	chr12:111643353-111643818
chr12:111686408	SH2B3_12:111489157:A:G	HLA-DRA	Sm Ms Muscularis 1	chr12:111685545-111686553
chr12:111740798	SH2B3_12:111489157:A:G	HLA-DRA	Sm Ms Muscularis 1	chr12:111740555-111741096
chr12:111740799	SH2B3_12:111489157:A:G	HLA-DRA	Sm Ms Muscularis 1	chr12:111740555-111741096
chr12:111741247	SH2B3_12:111489157:A:G	HLA-DRA	Sm Ms Muscularis 1	chr12:111741221-111741621
chr12:111748470	SH2B3_12:111489157:A:G	HLA-DRA	Sm Ms Muscularis 1	chr12:111748121-111748588
chr12:111774029	SH2B3_12:111489157:A:G	HLA-DRA	Sm Ms Muscularis 1	chr12:111773814-111774604
chr12:111774094	SH2B3_12:111489157:A:G	HLA-DRA	Sm Ms Muscularis 1	chr12:111773814-111774604
chr12:111774257	SH2B3_12:111489157:A:G	HLA-DRA	Sm Ms Muscularis 1	chr12:111773814-111774604
chr12:111774292	SH2B3_12:111489157:A:G	HLA-DRA	Sm Ms Muscularis 1	chr12:111773814-111774604
chr12:111775681	SH2B3_12:111489157:A:G	HLA-DRA	Sm Ms Muscularis 1	chr12:111775302-111775992
chr12:111775861	SH2B3_12:111489157:A:G	HLA-DRA	Sm Ms Muscularis 1	chr12:111775302-111775992
chr12:111788315	SH2B3_12:111489157:A:G	HLA-DRA	Sm Ms Muscularis 1	chr12:111788083-111788714
chr12:111788629	SH2B3_12:111489157:A:G	HLA-DRA	Sm Ms Muscularis 1	chr12:111788083-111788714
chr12:111813393	SH2B3_12:111489157:A:G	HLA-DRA	Sm Ms Muscularis 1	chr12:111813078-111813561
chr12:111813558	SH2B3_12:111489157:A:G	HLA-DRA	Sm Ms Muscularis 1	chr12:111813078-111813561
chr12:111841769	SH2B3_12:111489157:A:G	HLA-DRA	Sm Ms Muscularis 1	chr12:111841698-111842782
chr12:111841910	SH2B3_12:111489157:A:G	HLA-DRA	Sm Ms Muscularis 1	chr12:111841698-111842782
chr12:111841939	SH2B3_12:111489157:A:G	HLA-DRA	Sm Ms Muscularis 1	chr12:111841698-111842782
chr12:111841981	SH2B3_12:111489157:A:G	HLA-DRA	Sm Ms Muscularis 1	chr12:111841698-111842782
chr12:111842427	SH2B3_12:111489157:A:G	HLA-DRA	Sm Ms Muscularis 1	chr12:111841698-111842782
chr12:111842496	SH2B3_12:111489157:A:G	HLA-DRA	Sm Ms Muscularis 1	chr12:111841698-111842782
chr12:111937560	SH2B3_12:111489157:A:G	HLA-DRA	Sm Ms Muscularis 1	chr12:111937355-111937854
chr12:111942638	SH2B3_12:111489157:A:G	HLA-DRA	Sm Ms Muscularis 1	chr12:111942633-111942899
chr12:111942771	SH2B3_12:111489157:A:G	HLA-DRA	Sm Ms Muscularis 1	chr12:111942633-111942899
chr12:111942783	SH2B3_12:111489157:A:G	HLA-DRA	Sm Ms Muscularis 1	chr12:111942633-111942899
chr14:100340590	DLK1_14:100842621:G:A	PNLIPRP1	A Cardiomyocyte	chr14:100340448-100340787
chr14:100376300	DLK1_14:100842621:G:A	PNLIPRP1	Acinar	chr14:100376099-100376639
chr14:100376511	DLK1_14:100842621:G:A	PNLIPRP1	Acinar	chr14:100376099-100376639
chr14:100376562	DLK1_14:100842621:G:A	PNLIPRP1	Acinar	chr14:100376099-100376639
chr14:100377931	DLK1_14:100842621:G:A	PNLIPRP1	Acinar	chr14:100377809-100378132
chr14:100377933	DLK1_14:100842621:G:A	PNLIPRP1	Acinar	chr14:100377809-100378132
chr14:100378083	DLK1_14:100842621:G:A	PNLIPRP1	Acinar	chr14:100377809-100378132
chr14:100383844	DLK1_14:100842621:G:A	PNLIPRP1	Acinar	chr14:100383706-100384204
chr14:100389490	DLK1_14:100842621:G:A	PNLIPRP1	Acinar	chr14:100389449-100390010
chr14:100389501	DLK1_14:100842621:G:A	PNLIPRP1	Acinar	chr14:100389449-100390010
chr14:100389641	DLK1_14:100842621:G:A	PNLIPRP1	Acinar	chr14:100389449-100390010
chr14:100389789	DLK1_14:100842621:G:A	PNLIPRP1	Acinar	chr14:100389449-100390010
chr14:100398349	DLK1_14:100842621:G:A	PNLIPRP1	Acinar	chr14:100398121-100398383
chr14:100417558	DLK1_14:100842621:G:A	PNLIPRP1	Acinar	chr14:100417416-100417977
chr14:100417973	DLK1_14:100842621:G:A	PNLIPRP1	Acinar	chr14:100417416-100417977
chr14:100440353	DLK1_14:100842621:G:A	PNLIPRP1	Acinar	chr14:100440121-100440634
chr14:100471868	DLK1_14:100842621:G:A	PNLIPRP1	Acinar	chr14:100471827-100472141
chr14:100472043	DLK1_14:100842621:G:A	PNLIPRP1	Acinar	chr14:100471827-100472141
chr14:100476337	DLK1_14:100842621:G:A	PNLIPRP1	Acinar	chr14:100476150-100476865
chr14:100486656	DLK1_14:100842621:G:A	PNLIPRP1	Acinar	chr14:100486529-100486838
chr14:100494806	DLK1_14:100842621:G:A	PNLIPRP1	Acinar	chr14:100494640-100494925
chr14:100532752	DLK1_14:100842621:G:A	PNLIPRP1	Acinar	chr14:100532609-100533938
chr14:100534100	DLK1_14:100842621:G:A	PNLIPRP1	Acinar	chr14:100534094-100534959
chr14:100541326	DLK1_14:100842621:G:A	PNLIPRP1	Acinar	chr14:100540511-100541343
chr14:100549970	DLK1_14:100842621:G:A	PNLIPRP1	Acinar	chr14:100549906-100550165
chr14:100550036	DLK1_14:100842621:G:A	PNLIPRP1	Acinar	chr14:100549906-100550165
chr14:100552959	DLK1_14:100842621:G:A	PNLIPRP1	Acinar	chr14:100552688-100553084
chr14:100566331	DLK1_14:100842621:G:A	PNLIPRP1	Acinar	chr14:100566079-100566686
chr14:100566370	DLK1_14:100842621:G:A	PNLIPRP1	Acinar	chr14:100566079-100566686
chr14:100566521	DLK1_14:100842621:G:A	PNLIPRP1	Acinar	chr14:100566079-100566686
chr14:100567083	DLK1_14:100842621:G:A	PNLIPRP1	Acinar	chr14:100567043-100567278
chr14:100567098	DLK1_14:100842621:G:A	PNLIPRP1	Acinar	chr14:100567043-100567278
chr14:100568082	DLK1_14:100842621:G:A	PNLIPRP1	Acinar	chr14:100567887-100568291
chr14:100568115	DLK1_14:100842621:G:A	PNLIPRP1	Acinar	chr14:100567887-100568291
chr14:100568254	DLK1_14:100842621:G:A	PNLIPRP1	Acinar	chr14:100567887-100568291
chr14:100586811	DLK1_14:100842621:G:A	PNLIPRP1	Acinar	chr14:100586686-100587554
chr14:100586841	DLK1_14:100842621:G:A	PNLIPRP1	Acinar	chr14:100586686-100587554
chr14:100586938	DLK1_14:100842621:G:A	PNLIPRP1	Acinar	chr14:100586686-100587554
chr14:100587087	DLK1_14:100842621:G:A	PNLIPRP1	Acinar	chr14:100586686-100587554
chr14:100649042	DLK1_14:100842621:G:A	PNLIPRP1	Acinar	chr14:100648938-100649428
chr14:100652152	DLK1_14:100842621:G:A	PNLIPRP1	Acinar	chr14:100651912-100652520
chr14:100652483	DLK1_14:100842621:G:A	PNLIPRP1	Acinar	chr14:100651912-100652520
chr14:100654895	DLK1_14:100842621:G:A	PNLIPRP1	Acinar	chr14:100654789-100655107
chr14:100666103	DLK1_14:100842621:G:A	PNLIPRP1	Acinar	chr14:100665455-100666149
chr14:100711157	DLK1_14:100842621:G:A	PNLIPRP1	Acinar	chr14:100711069-100711406
chr14:100711247	DLK1_14:100842621:G:A	PNLIPRP1	Acinar	chr14:100711069-100711406
chr14:100711730	DLK1_14:100842621:G:A	PNLIPRP1	Acinar	chr14:100711557-100711872
chr14:100826216	DLK1_14:100842621:G:A	PNLIPRP1	Acinar	chr14:100825925-100826381
chr14:100828073	DLK1_14:100842621:G:A	PNLIPRP1	Acinar	chr14:100828051-100828397
chr14:100851322	DLK1_14:100842621:G:A	PNLIPRP1	Acinar	chr14:100851153-100851560
chr14:100900995	DLK1_14:100842621:G:A	PNLIPRP1	Acinar	chr14:100900884-100901164
chr14:101073314	DLK1_14:100842621:G:A	PNLIPRP1	Acinar	chr14:101073205-101073625
chr14:101183472	DLK1_14:100842621:G:A	PNLIPRP1	Acinar	chr14:101183326-101183550
chr14:101183528	DLK1_14:100842621:G:A	PNLIPRP1	Acinar	chr14:101183326-101183550
chr14:101235512	DLK1_14:100842621:G:A	PNLIPRP1	Acinar	chr14:101235248-101235558
chr14:101328688	DLK1_14:100842621:G:A	PNLIPRP1	Acinar	chr14:101328375-101329002
chr14:101335388	DLK1_14:100842621:G:A	PNLIPRP1	Acinar	chr14:101335379-101335696
chr14:101335639	DLK1_14:100842621:G:A	PNLIPRP1	Acinar	chr14:101335379-101335696
chr14:100376300	DLK1_14:100842621:G:A	PNLIPRP1	Airway Goblet	chr14:100376081-100376607
chr14:100376511	DLK1_14:100842621:G:A	PNLIPRP1	Airway Goblet	chr14:100376081-100376607
chr14:100376562	DLK1_14:100842621:G:A	PNLIPRP1	Airway Goblet	chr14:100376081-100376607
chr14:100377931	DLK1_14:100842621:G:A	PNLIPRP1	Airway Goblet	chr14:100377898-100378109
chr14:100377933	DLK1_14:100842621:G:A	PNLIPRP1	Airway Goblet	chr14:100377898-100378109
chr14:100378083	DLK1_14:100842621:G:A	PNLIPRP1	Airway Goblet	chr14:100377898-100378109
chr14:100383844	DLK1_14:100842621:G:A	PNLIPRP1	Airway Goblet	chr14:100383747-100384008
chr14:100389490	DLK1_14:100842621:G:A	PNLIPRP1	Airway Goblet	chr14:100389486-100389798
chr14:100389501	DLK1_14:100842621:G:A	PNLIPRP1	Airway Goblet	chr14:100389486-100389798
chr14:100389641	DLK1_14:100842621:G:A	PNLIPRP1	Airway Goblet	chr14:100389486-100389798
chr14:100389789	DLK1_14:100842621:G:A	PNLIPRP1	Airway Goblet	chr14:100389486-100389798
chr14:100417558	DLK1_14:100842621:G:A	PNLIPRP1	Airway Goblet	chr14:100417450-100417729
chr14:100439956	DLK1_14:100842621:G:A	PNLIPRP1	Airway Goblet	chr14:100439858-100440067
chr14:100440353	DLK1_14:100842621:G:A	PNLIPRP1	Airway Goblet	chr14:100440216-100440673
chr14:100554114	DLK1_14:100842621:G:A	PNLIPRP1	Airway Goblet	chr14:100554111-100554468
chr14:100554124	DLK1_14:100842621:G:A	PNLIPRP1	Airway Goblet	chr14:100554111-100554468
chr14:100554463	DLK1_14:100842621:G:A	PNLIPRP1	Airway Goblet	chr14:100554111-100554468
chr14:100566331	DLK1_14:100842621:G:A	PNLIPRP1	Airway Goblet	chr14:100566154-100566497
chr14:100566370	DLK1_14:100842621:G:A	PNLIPRP1	Airway Goblet	chr14:100566154-100566497
chr14:100587087	DLK1_14:100842621:G:A	PNLIPRP1	Airway Goblet	chr14:100587049-100587341
chr14:100678186	DLK1_14:100842621:G:A	PNLIPRP1	Airway Goblet	chr14:100678018-100678298
chr14:100788626	DLK1_14:100842621:G:A	PNLIPRP1	Airway Goblet	chr14:100788473-100788858
chr14:100788835	DLK1_14:100842621:G:A	PNLIPRP1	Airway Goblet	chr14:100788473-100788858
chr14:100834924	DLK1_14:100842621:G:A	PNLIPRP1	Airway Goblet	chr14:100834802-100835002
chr14:100851322	DLK1_14:100842621:G:A	PNLIPRP1	Airway Goblet	chr14:100851195-100851465
chr14:101073314	DLK1_14:100842621:G:A	PNLIPRP1	Airway Goblet	chr14:101073200-101073542
chr14:100341818	DLK1_14:100842621:G:A	PNLIPRP1	Alveolar Type 2 Immune	chr14:100341252-100341838
chr14:100375722	DLK1_14:100842621:G:A	PNLIPRP1	Alveolar Type 2 Immune	chr14:100375490-100375807
chr14:100376300	DLK1_14:100842621:G:A	PNLIPRP1	Alveolar Type 2 Immune	chr14:100376123-100376626
chr14:100376511	DLK1_14:100842621:G:A	PNLIPRP1	Alveolar Type 2 Immune	chr14:100376123-100376626
chr14:100376562	DLK1_14:100842621:G:A	PNLIPRP1	Alveolar Type 2 Immune	chr14:100376123-100376626
chr14:100440353	DLK1_14:100842621:G:A	PNLIPRP1	Alveolar Type 2 Immune	chr14:100440229-100440476
chr14:100640641	DLK1_14:100842621:G:A	PNLIPRP1	Alveolar Type 2 Immune	chr14:100640465-100640800
chr14:100693044	DLK1_14:100842621:G:A	PNLIPRP1	Alveolar Type 2 Immune	chr14:100692826-100693506
chr14:100693079	DLK1_14:100842621:G:A	PNLIPRP1	Alveolar Type 2 Immune	chr14:100692826-100693506
chr14:100693107	DLK1_14:100842621:G:A	PNLIPRP1	Alveolar Type 2 Immune	chr14:100692826-100693506
chr14:100693337	DLK1_14:100842621:G:A	PNLIPRP1	Alveolar Type 2 Immune	chr14:100692826-100693506
chr14:100747446	DLK1_14:100842621:G:A	PNLIPRP1	Alveolar Type 2 Immune	chr14:100746974-100747621
chr14:100747488	DLK1_14:100842621:G:A	PNLIPRP1	Alveolar Type 2 Immune	chr14:100746974-100747621
chr14:101121217	DLK1_14:100842621:G:A	PNLIPRP1	Alveolar Type 2 Immune	chr14:101121118-101121535
chr14:100341818	DLK1_14:100842621:G:A	PNLIPRP1	Alveolar Type 2	chr14:100341229-100341826
chr14:100375363	DLK1_14:100842621:G:A	PNLIPRP1	Alveolar Type 2	chr14:100375278-100375778
chr14:100375722	DLK1_14:100842621:G:A	PNLIPRP1	Alveolar Type 2	chr14:100375278-100375778
chr14:100376300	DLK1_14:100842621:G:A	PNLIPRP1	Alveolar Type 2	chr14:100376112-100376634
chr14:100376511	DLK1_14:100842621:G:A	PNLIPRP1	Alveolar Type 2	chr14:100376112-100376634
chr14:100376562	DLK1_14:100842621:G:A	PNLIPRP1	Alveolar Type 2	chr14:100376112-100376634
chr14:100377931	DLK1_14:100842621:G:A	PNLIPRP1	Alveolar Type 2	chr14:100377854-100378121
chr14:100377933	DLK1_14:100842621:G:A	PNLIPRP1	Alveolar Type 2	chr14:100377854-100378121
chr14:100378083	DLK1_14:100842621:G:A	PNLIPRP1	Alveolar Type 2	chr14:100377854-100378121
chr14:100383844	DLK1_14:100842621:G:A	PNLIPRP1	Alveolar Type 2	chr14:100383722-100384080
chr14:100385023	DLK1_14:100842621:G:A	PNLIPRP1	Alveolar Type 2	chr14:100384947-100385147
chr14:100385028	DLK1_14:100842621:G:A	PNLIPRP1	Alveolar Type 2	chr14:100384947-100385147
chr14:100440353	DLK1_14:100842621:G:A	PNLIPRP1	Alveolar Type 2	chr14:100440115-100440527
chr14:100587087	DLK1_14:100842621:G:A	PNLIPRP1	Alveolar Type 2	chr14:100586986-100587357
chr14:100654895	DLK1_14:100842621:G:A	PNLIPRP1	Alveolar Type 2	chr14:100654658-100655105
chr14:100669637	DLK1_14:100842621:G:A	PNLIPRP1	Alveolar Type 2	chr14:100669360-100669894
chr14:100693044	DLK1_14:100842621:G:A	PNLIPRP1	Alveolar Type 2	chr14:100692809-100693561
chr14:100693079	DLK1_14:100842621:G:A	PNLIPRP1	Alveolar Type 2	chr14:100692809-100693561
chr14:100693107	DLK1_14:100842621:G:A	PNLIPRP1	Alveolar Type 2	chr14:100692809-100693561
chr14:100693337	DLK1_14:100842621:G:A	PNLIPRP1	Alveolar Type 2	chr14:100692809-100693561
chr14:100709875	DLK1_14:100842621:G:A	PNLIPRP1	Alveolar Type 2	chr14:100709772-100709984
chr14:100709892	DLK1_14:100842621:G:A	PNLIPRP1	Alveolar Type 2	chr14:100709772-100709984
chr14:100747446	DLK1_14:100842621:G:A	PNLIPRP1	Alveolar Type 2	chr14:100746930-100747694
chr14:100747488	DLK1_14:100842621:G:A	PNLIPRP1	Alveolar Type 2	chr14:100746930-100747694
chr14:100851322	DLK1_14:100842621:G:A	PNLIPRP1	Alveolar Type 2	chr14:100851193-100851484
chr14:100375722	DLK1_14:100842621:G:A	PNLIPRP1	Cardiac Fibroblast	chr14:100375521-100376723
chr14:100375988	DLK1_14:100842621:G:A	PNLIPRP1	Cardiac Fibroblast	chr14:100375521-100376723
chr14:100376040	DLK1_14:100842621:G:A	PNLIPRP1	Cardiac Fibroblast	chr14:100375521-100376723
chr14:100376300	DLK1_14:100842621:G:A	PNLIPRP1	Cardiac Fibroblast	chr14:100375521-100376723
chr14:100376511	DLK1_14:100842621:G:A	PNLIPRP1	Cardiac Fibroblast	chr14:100375521-100376723
chr14:100376562	DLK1_14:100842621:G:A	PNLIPRP1	Cardiac Fibroblast	chr14:100375521-100376723
chr14:100383844	DLK1_14:100842621:G:A	PNLIPRP1	Cardiac Fibroblast	chr14:100383756-100384085
chr14:100417558	DLK1_14:100842621:G:A	PNLIPRP1	Cardiac Fibroblast	chr14:100417426-100417913
chr14:100439956	DLK1_14:100842621:G:A	PNLIPRP1	Cardiac Fibroblast	chr14:100439827-100440714
chr14:100440353	DLK1_14:100842621:G:A	PNLIPRP1	Cardiac Fibroblast	chr14:100439827-100440714
chr14:100554114	DLK1_14:100842621:G:A	PNLIPRP1	Cardiac Fibroblast	chr14:100554049-100554588
chr14:100554124	DLK1_14:100842621:G:A	PNLIPRP1	Cardiac Fibroblast	chr14:100554049-100554588
chr14:100554463	DLK1_14:100842621:G:A	PNLIPRP1	Cardiac Fibroblast	chr14:100554049-100554588
chr14:100567083	DLK1_14:100842621:G:A	PNLIPRP1	Cardiac Fibroblast	chr14:100567021-100567303
chr14:100567098	DLK1_14:100842621:G:A	PNLIPRP1	Cardiac Fibroblast	chr14:100567021-100567303
chr14:100567734	DLK1_14:100842621:G:A	PNLIPRP1	Cardiac Fibroblast	chr14:100567557-100567862
chr14:100567853	DLK1_14:100842621:G:A	PNLIPRP1	Cardiac Fibroblast	chr14:100567557-100567862
chr14:100568082	DLK1_14:100842621:G:A	PNLIPRP1	Cardiac Fibroblast	chr14:100567921-100568272
chr14:100568115	DLK1_14:100842621:G:A	PNLIPRP1	Cardiac Fibroblast	chr14:100567921-100568272
chr14:100568254	DLK1_14:100842621:G:A	PNLIPRP1	Cardiac Fibroblast	chr14:100567921-100568272
chr14:100586811	DLK1_14:100842621:G:A	PNLIPRP1	Cardiac Fibroblast	chr14:100586670-100586874
chr14:100586841	DLK1_14:100842621:G:A	PNLIPRP1	Cardiac Fibroblast	chr14:100586670-100586874
chr14:100617838	DLK1_14:100842621:G:A	PNLIPRP1	Cardiac Fibroblast	chr14:100617803-100618409
chr14:100677169	DLK1_14:100842621:G:A	PNLIPRP1	Cardiac Fibroblast	chr14:100677160-100677453
chr14:100677799	DLK1_14:100842621:G:A	PNLIPRP1	Cardiac Fibroblast	chr14:100677518-100677894
chr14:100678186	DLK1_14:100842621:G:A	PNLIPRP1	Cardiac Fibroblast	chr14:100677927-100678778
chr14:100678373	DLK1_14:100842621:G:A	PNLIPRP1	Cardiac Fibroblast	chr14:100677927-100678778
chr14:100678385	DLK1_14:100842621:G:A	PNLIPRP1	Cardiac Fibroblast	chr14:100677927-100678778
chr14:100679755	DLK1_14:100842621:G:A	PNLIPRP1	Cardiac Fibroblast	chr14:100679655-100680201
chr14:100680090	DLK1_14:100842621:G:A	PNLIPRP1	Cardiac Fibroblast	chr14:100679655-100680201
chr14:100680177	DLK1_14:100842621:G:A	PNLIPRP1	Cardiac Fibroblast	chr14:100679655-100680201
chr14:100696717	DLK1_14:100842621:G:A	PNLIPRP1	Cardiac Fibroblast	chr14:100696541-100697137
chr14:100696988	DLK1_14:100842621:G:A	PNLIPRP1	Cardiac Fibroblast	chr14:100696541-100697137
chr14:100709382	DLK1_14:100842621:G:A	PNLIPRP1	Cardiac Fibroblast	chr14:100708808-100710037
chr14:100709875	DLK1_14:100842621:G:A	PNLIPRP1	Cardiac Fibroblast	chr14:100708808-100710037
chr14:100709892	DLK1_14:100842621:G:A	PNLIPRP1	Cardiac Fibroblast	chr14:100708808-100710037
chr14:100709998	DLK1_14:100842621:G:A	PNLIPRP1	Cardiac Fibroblast	chr14:100708808-100710037
chr14:100826216	DLK1_14:100842621:G:A	PNLIPRP1	Cardiac Fibroblast	chr14:100825753-100826398
chr14:100842976	DLK1_14:100842621:G:A	PNLIPRP1	Cardiac Fibroblast	chr14:100842739-100843464
chr14:100843107	DLK1_14:100842621:G:A	PNLIPRP1	Cardiac Fibroblast	chr14:100842739-100843464
chr14:100843254	DLK1_14:100842621:G:A	PNLIPRP1	Cardiac Fibroblast	chr14:100842739-100843464
chr14:100843355	DLK1_14:100842621:G:A	PNLIPRP1	Cardiac Fibroblast	chr14:100842739-100843464
chr14:100843385	DLK1_14:100842621:G:A	PNLIPRP1	Cardiac Fibroblast	chr14:100842739-100843464
chr14:100843422	DLK1_14:100842621:G:A	PNLIPRP1	Cardiac Fibroblast	chr14:100842739-100843464
chr14:100843825	DLK1_14:100842621:G:A	PNLIPRP1	Cardiac Fibroblast	chr14:100843769-100843989
chr14:100851322	DLK1_14:100842621:G:A	PNLIPRP1	Cardiac Fibroblast	chr14:100851185-100852301
chr14:100851987	DLK1_14:100842621:G:A	PNLIPRP1	Cardiac Fibroblast	chr14:100851185-100852301
chr14:100852125	DLK1_14:100842621:G:A	PNLIPRP1	Cardiac Fibroblast	chr14:100851185-100852301
chr14:100865443	DLK1_14:100842621:G:A	PNLIPRP1	Cardiac Fibroblast	chr14:100865390-100865642
chr14:100865575	DLK1_14:100842621:G:A	PNLIPRP1	Cardiac Fibroblast	chr14:100865390-100865642
chr14:100900446	DLK1_14:100842621:G:A	PNLIPRP1	Cardiac Fibroblast	chr14:100900085-100900679
chr14:100900449	DLK1_14:100842621:G:A	PNLIPRP1	Cardiac Fibroblast	chr14:100900085-100900679
chr14:101073314	DLK1_14:100842621:G:A	PNLIPRP1	Cardiac Fibroblast	chr14:101073244-101073687
chr14:101087880	DLK1_14:100842621:G:A	PNLIPRP1	Cardiac Fibroblast	chr14:101087871-101088586
chr14:101087956	DLK1_14:100842621:G:A	PNLIPRP1	Cardiac Fibroblast	chr14:101087871-101088586
chr14:101088131	DLK1_14:100842621:G:A	PNLIPRP1	Cardiac Fibroblast	chr14:101087871-101088586
chr14:101088442	DLK1_14:100842621:G:A	PNLIPRP1	Cardiac Fibroblast	chr14:101087871-101088586
chr14:101088502	DLK1_14:100842621:G:A	PNLIPRP1	Cardiac Fibroblast	chr14:101087871-101088586
chr14:101118992	DLK1_14:100842621:G:A	PNLIPRP1	Cardiac Fibroblast	chr14:101118837-101119616
chr14:101119143	DLK1_14:100842621:G:A	PNLIPRP1	Cardiac Fibroblast	chr14:101118837-101119616
chr14:101119196	DLK1_14:100842621:G:A	PNLIPRP1	Cardiac Fibroblast	chr14:101118837-101119616
chr14:101119546	DLK1_14:100842621:G:A	PNLIPRP1	Cardiac Fibroblast	chr14:101118837-101119616
chr14:101120447	DLK1_14:100842621:G:A	PNLIPRP1	Cardiac Fibroblast	chr14:101119861-101120523
chr14:101120899	DLK1_14:100842621:G:A	PNLIPRP1	Cardiac Fibroblast	chr14:101120591-101120904
chr14:101235512	DLK1_14:100842621:G:A	PNLIPRP1	Cardiac Fibroblast	chr14:101235223-101235525
chr14:101254840	DLK1_14:100842621:G:A	PNLIPRP1	Cardiac Fibroblast	chr14:101254747-101255879
chr14:101254877	DLK1_14:100842621:G:A	PNLIPRP1	Cardiac Fibroblast	chr14:101254747-101255879
chr14:101254884	DLK1_14:100842621:G:A	PNLIPRP1	Cardiac Fibroblast	chr14:101254747-101255879
chr14:101255092	DLK1_14:100842621:G:A	PNLIPRP1	Cardiac Fibroblast	chr14:101254747-101255879
chr14:101255540	DLK1_14:100842621:G:A	PNLIPRP1	Cardiac Fibroblast	chr14:101254747-101255879
chr14:101288558	DLK1_14:100842621:G:A	PNLIPRP1	Cardiac Fibroblast	chr14:101288540-101288900
chr14:101335200	DLK1_14:100842621:G:A	PNLIPRP1	Cardiac Fibroblast	chr14:101335058-101335750
chr14:101335388	DLK1_14:100842621:G:A	PNLIPRP1	Cardiac Fibroblast	chr14:101335058-101335750
chr14:101335639	DLK1_14:100842621:G:A	PNLIPRP1	Cardiac Fibroblast	chr14:101335058-101335750
chr14:101336540	DLK1_14:100842621:G:A	PNLIPRP1	Cardiac Fibroblast	chr14:101336313-101336555
chr14:101337020	DLK1_14:100842621:G:A	PNLIPRP1	Cardiac Fibroblast	chr14:101336897-101337108
chr14:100376300	DLK1_14:100842621:G:A	PNLIPRP1	Chief	chr14:100376109-100376625
chr14:100376511	DLK1_14:100842621:G:A	PNLIPRP1	Chief	chr14:100376109-100376625
chr14:100376562	DLK1_14:100842621:G:A	PNLIPRP1	Chief	chr14:100376109-100376625
chr14:100377931	DLK1_14:100842621:G:A	PNLIPRP1	Chief	chr14:100377830-100378130
chr14:100377933	DLK1_14:100842621:G:A	PNLIPRP1	Chief	chr14:100377830-100378130
chr14:100378083	DLK1_14:100842621:G:A	PNLIPRP1	Chief	chr14:100377830-100378130
chr14:100383844	DLK1_14:100842621:G:A	PNLIPRP1	Chief	chr14:100383739-100384073
chr14:100389490	DLK1_14:100842621:G:A	PNLIPRP1	Chief	chr14:100389487-100389886
chr14:100389501	DLK1_14:100842621:G:A	PNLIPRP1	Chief	chr14:100389487-100389886
chr14:100389641	DLK1_14:100842621:G:A	PNLIPRP1	Chief	chr14:100389487-100389886
chr14:100389789	DLK1_14:100842621:G:A	PNLIPRP1	Chief	chr14:100389487-100389886
chr14:100417558	DLK1_14:100842621:G:A	PNLIPRP1	Chief	chr14:100417450-100417793
chr14:100440353	DLK1_14:100842621:G:A	PNLIPRP1	Chief	chr14:100440128-100440517
chr14:100566331	DLK1_14:100842621:G:A	PNLIPRP1	Chief	chr14:100566154-100566451
chr14:100566370	DLK1_14:100842621:G:A	PNLIPRP1	Chief	chr14:100566154-100566451
chr14:100586474	DLK1_14:100842621:G:A	PNLIPRP1	Chief	chr14:100586419-100586657
chr14:100587087	DLK1_14:100842621:G:A	PNLIPRP1	Chief	chr14:100587064-100587361
chr14:100652152	DLK1_14:100842621:G:A	PNLIPRP1	Chief	chr14:100651973-100652346
chr14:100654895	DLK1_14:100842621:G:A	PNLIPRP1	Chief	chr14:100654804-100655102
chr14:100678186	DLK1_14:100842621:G:A	PNLIPRP1	Chief	chr14:100678003-100678216
chr14:100900446	DLK1_14:100842621:G:A	PNLIPRP1	Chief	chr14:100900292-100900560
chr14:100900449	DLK1_14:100842621:G:A	PNLIPRP1	Chief	chr14:100900292-100900560
chr14:101073314	DLK1_14:100842621:G:A	PNLIPRP1	Chief	chr14:101073212-101073508
chr14:100376300	DLK1_14:100842621:G:A	PNLIPRP1	Colon Epithelial 1	chr14:100376055-100376634
chr14:100376511	DLK1_14:100842621:G:A	PNLIPRP1	Colon Epithelial 1	chr14:100376055-100376634
chr14:100376562	DLK1_14:100842621:G:A	PNLIPRP1	Colon Epithelial 1	chr14:100376055-100376634
chr14:100377931	DLK1_14:100842621:G:A	PNLIPRP1	Colon Epithelial 1	chr14:100377815-100378126
chr14:100377933	DLK1_14:100842621:G:A	PNLIPRP1	Colon Epithelial 1	chr14:100377815-100378126
chr14:100378083	DLK1_14:100842621:G:A	PNLIPRP1	Colon Epithelial 1	chr14:100377815-100378126
chr14:100383844	DLK1_14:100842621:G:A	PNLIPRP1	Colon Epithelial 1	chr14:100383761-100384226
chr14:100389501	DLK1_14:100842621:G:A	PNLIPRP1	Colon Epithelial 1	chr14:100389497-100389994
chr14:100389641	DLK1_14:100842621:G:A	PNLIPRP1	Colon Epithelial 1	chr14:100389497-100389994
chr14:100389789	DLK1_14:100842621:G:A	PNLIPRP1	Colon Epithelial 1	chr14:100389497-100389994
chr14:100390613	DLK1_14:100842621:G:A	PNLIPRP1	Colon Epithelial 1	chr14:100390334-100390616
chr14:100398078	DLK1_14:100842621:G:A	PNLIPRP1	Colon Epithelial 1	chr14:100398027-100398463
chr14:100398349	DLK1_14:100842621:G:A	PNLIPRP1	Colon Epithelial 1	chr14:100398027-100398463
chr14:100417101	DLK1_14:100842621:G:A	PNLIPRP1	Colon Epithelial 1	chr14:100417025-100417268
chr14:100417558	DLK1_14:100842621:G:A	PNLIPRP1	Colon Epithelial 1	chr14:100417424-100417911
chr14:100420402	DLK1_14:100842621:G:A	PNLIPRP1	Colon Epithelial 1	chr14:100420327-100420617
chr14:100439956	DLK1_14:100842621:G:A	PNLIPRP1	Colon Epithelial 1	chr14:100439786-100440047
chr14:100440353	DLK1_14:100842621:G:A	PNLIPRP1	Colon Epithelial 1	chr14:100440233-100440513
chr14:100544951	DLK1_14:100842621:G:A	PNLIPRP1	Colon Epithelial 1	chr14:100544718-100544985
chr14:100554114	DLK1_14:100842621:G:A	PNLIPRP1	Colon Epithelial 1	chr14:100554071-100554527
chr14:100554124	DLK1_14:100842621:G:A	PNLIPRP1	Colon Epithelial 1	chr14:100554071-100554527
chr14:100554463	DLK1_14:100842621:G:A	PNLIPRP1	Colon Epithelial 1	chr14:100554071-100554527
chr14:100566331	DLK1_14:100842621:G:A	PNLIPRP1	Colon Epithelial 1	chr14:100566079-100566470
chr14:100566370	DLK1_14:100842621:G:A	PNLIPRP1	Colon Epithelial 1	chr14:100566079-100566470
chr14:100586474	DLK1_14:100842621:G:A	PNLIPRP1	Colon Epithelial 1	chr14:100586388-100587383
chr14:100586811	DLK1_14:100842621:G:A	PNLIPRP1	Colon Epithelial 1	chr14:100586388-100587383
chr14:100586841	DLK1_14:100842621:G:A	PNLIPRP1	Colon Epithelial 1	chr14:100586388-100587383
chr14:100586938	DLK1_14:100842621:G:A	PNLIPRP1	Colon Epithelial 1	chr14:100586388-100587383
chr14:100587087	DLK1_14:100842621:G:A	PNLIPRP1	Colon Epithelial 1	chr14:100586388-100587383
chr14:100621211	DLK1_14:100842621:G:A	PNLIPRP1	Colon Epithelial 1	chr14:100621199-100621407
chr14:100648819	DLK1_14:100842621:G:A	PNLIPRP1	Colon Epithelial 1	chr14:100648809-100649434
chr14:100649042	DLK1_14:100842621:G:A	PNLIPRP1	Colon Epithelial 1	chr14:100648809-100649434
chr14:100649434	DLK1_14:100842621:G:A	PNLIPRP1	Colon Epithelial 1	chr14:100648809-100649434
chr14:100654895	DLK1_14:100842621:G:A	PNLIPRP1	Colon Epithelial 1	chr14:100654637-100655136
chr14:100663178	DLK1_14:100842621:G:A	PNLIPRP1	Colon Epithelial 1	chr14:100662986-100663289
chr14:100851322	DLK1_14:100842621:G:A	PNLIPRP1	Colon Epithelial 1	chr14:100851153-100851549
chr14:100888905	DLK1_14:100842621:G:A	PNLIPRP1	Colon Epithelial 1	chr14:100888769-100889228
chr14:100900446	DLK1_14:100842621:G:A	PNLIPRP1	Colon Epithelial 1	chr14:100900224-100900553
chr14:100900449	DLK1_14:100842621:G:A	PNLIPRP1	Colon Epithelial 1	chr14:100900224-100900553
chr14:100900995	DLK1_14:100842621:G:A	PNLIPRP1	Colon Epithelial 1	chr14:100900945-100901161
chr14:101073314	DLK1_14:100842621:G:A	PNLIPRP1	Colon Epithelial 1	chr14:101073177-101073636
chr14:101226849	DLK1_14:100842621:G:A	PNLIPRP1	Colon Epithelial 1	chr14:101226548-101227091
chr14:101235512	DLK1_14:100842621:G:A	PNLIPRP1	Colon Epithelial 1	chr14:101235262-101235539
chr14:101332034	DLK1_14:100842621:G:A	PNLIPRP1	Colon Epithelial 1	chr14:101331841-101332085
chr14:101337020	DLK1_14:100842621:G:A	PNLIPRP1	Colon Epithelial 1	chr14:101336897-101337115
chr14:100376300	DLK1_14:100842621:G:A	PNLIPRP1	Colon Epithelial 2	chr14:100376142-100376605
chr14:100376511	DLK1_14:100842621:G:A	PNLIPRP1	Colon Epithelial 2	chr14:100376142-100376605
chr14:100376562	DLK1_14:100842621:G:A	PNLIPRP1	Colon Epithelial 2	chr14:100376142-100376605
chr14:100377931	DLK1_14:100842621:G:A	PNLIPRP1	Colon Epithelial 2	chr14:100377844-100378087
chr14:100377933	DLK1_14:100842621:G:A	PNLIPRP1	Colon Epithelial 2	chr14:100377844-100378087
chr14:100378083	DLK1_14:100842621:G:A	PNLIPRP1	Colon Epithelial 2	chr14:100377844-100378087
chr14:100389641	DLK1_14:100842621:G:A	PNLIPRP1	Colon Epithelial 2	chr14:100389540-100389747
chr14:100398349	DLK1_14:100842621:G:A	PNLIPRP1	Colon Epithelial 2	chr14:100398109-100398433
chr14:100417101	DLK1_14:100842621:G:A	PNLIPRP1	Colon Epithelial 2	chr14:100416975-100417273
chr14:100417269	DLK1_14:100842621:G:A	PNLIPRP1	Colon Epithelial 2	chr14:100416975-100417273
chr14:100417558	DLK1_14:100842621:G:A	PNLIPRP1	Colon Epithelial 2	chr14:100417485-100417840
chr14:100440353	DLK1_14:100842621:G:A	PNLIPRP1	Colon Epithelial 2	chr14:100440274-100440488
chr14:100621211	DLK1_14:100842621:G:A	PNLIPRP1	Colon Epithelial 2	chr14:100621120-100621491
chr14:100641435	DLK1_14:100842621:G:A	PNLIPRP1	Colon Epithelial 2	chr14:100641207-100641518
chr14:100649042	DLK1_14:100842621:G:A	PNLIPRP1	Colon Epithelial 2	chr14:100648868-100649120
chr14:100654895	DLK1_14:100842621:G:A	PNLIPRP1	Colon Epithelial 2	chr14:100654816-100655068
chr14:100851322	DLK1_14:100842621:G:A	PNLIPRP1	Colon Epithelial 2	chr14:100851254-100851553
chr14:101073314	DLK1_14:100842621:G:A	PNLIPRP1	Colon Epithelial 2	chr14:101073190-101073599
chr14:101332034	DLK1_14:100842621:G:A	PNLIPRP1	Colon Epithelial 2	chr14:101331826-101332082
chr14:100376300	DLK1_14:100842621:G:A	PNLIPRP1	Colon Epithelial 3	chr14:100376161-100376612
chr14:100376511	DLK1_14:100842621:G:A	PNLIPRP1	Colon Epithelial 3	chr14:100376161-100376612
chr14:100376562	DLK1_14:100842621:G:A	PNLIPRP1	Colon Epithelial 3	chr14:100376161-100376612
chr14:100377931	DLK1_14:100842621:G:A	PNLIPRP1	Colon Epithelial 3	chr14:100377881-100378101
chr14:100377933	DLK1_14:100842621:G:A	PNLIPRP1	Colon Epithelial 3	chr14:100377881-100378101
chr14:100378083	DLK1_14:100842621:G:A	PNLIPRP1	Colon Epithelial 3	chr14:100377881-100378101
chr14:100390613	DLK1_14:100842621:G:A	PNLIPRP1	Colon Epithelial 3	chr14:100390308-100390614
chr14:100398349	DLK1_14:100842621:G:A	PNLIPRP1	Colon Epithelial 3	chr14:100398191-100398451
chr14:100417558	DLK1_14:100842621:G:A	PNLIPRP1	Colon Epithelial 3	chr14:100417479-100417850
chr14:100440353	DLK1_14:100842621:G:A	PNLIPRP1	Colon Epithelial 3	chr14:100440239-100440442
chr14:100554114	DLK1_14:100842621:G:A	PNLIPRP1	Colon Epithelial 3	chr14:100554102-100554544
chr14:100554124	DLK1_14:100842621:G:A	PNLIPRP1	Colon Epithelial 3	chr14:100554102-100554544
chr14:100554463	DLK1_14:100842621:G:A	PNLIPRP1	Colon Epithelial 3	chr14:100554102-100554544
chr14:100566331	DLK1_14:100842621:G:A	PNLIPRP1	Colon Epithelial 3	chr14:100566151-100566470
chr14:100566370	DLK1_14:100842621:G:A	PNLIPRP1	Colon Epithelial 3	chr14:100566151-100566470
chr14:100586474	DLK1_14:100842621:G:A	PNLIPRP1	Colon Epithelial 3	chr14:100586437-100586637
chr14:100587087	DLK1_14:100842621:G:A	PNLIPRP1	Colon Epithelial 3	chr14:100587076-100587302
chr14:100649042	DLK1_14:100842621:G:A	PNLIPRP1	Colon Epithelial 3	chr14:100648913-100649113
chr14:100654895	DLK1_14:100842621:G:A	PNLIPRP1	Colon Epithelial 3	chr14:100654783-100655021
chr14:100874468	DLK1_14:100842621:G:A	PNLIPRP1	Colon Epithelial 3	chr14:100874401-100874601
chr14:101073314	DLK1_14:100842621:G:A	PNLIPRP1	Colon Epithelial 3	chr14:101073150-101073556
chr14:101238016	DLK1_14:100842621:G:A	PNLIPRP1	Colon Epithelial 3	chr14:101238009-101238356
chr14:100376300	DLK1_14:100842621:G:A	PNLIPRP1	Ductal	chr14:100376113-100376625
chr14:100376511	DLK1_14:100842621:G:A	PNLIPRP1	Ductal	chr14:100376113-100376625
chr14:100376562	DLK1_14:100842621:G:A	PNLIPRP1	Ductal	chr14:100376113-100376625
chr14:100377931	DLK1_14:100842621:G:A	PNLIPRP1	Ductal	chr14:100377861-100378101
chr14:100377933	DLK1_14:100842621:G:A	PNLIPRP1	Ductal	chr14:100377861-100378101
chr14:100378083	DLK1_14:100842621:G:A	PNLIPRP1	Ductal	chr14:100377861-100378101
chr14:100440353	DLK1_14:100842621:G:A	PNLIPRP1	Ductal	chr14:100440161-100440523
chr14:100476337	DLK1_14:100842621:G:A	PNLIPRP1	Ductal	chr14:100476332-100476840
chr14:100654895	DLK1_14:100842621:G:A	PNLIPRP1	Ductal	chr14:100654821-100655107
chr14:100788626	DLK1_14:100842621:G:A	PNLIPRP1	Ductal	chr14:100788546-100789027
chr14:100788835	DLK1_14:100842621:G:A	PNLIPRP1	Ductal	chr14:100788546-100789027
chr14:100900446	DLK1_14:100842621:G:A	PNLIPRP1	Ductal	chr14:100900224-100900550
chr14:100900449	DLK1_14:100842621:G:A	PNLIPRP1	Ductal	chr14:100900224-100900550
chr14:100349250	DLK1_14:100842621:G:A	PNLIPRP1	Enterocyte	chr14:100348869-100349601
chr14:100376300	DLK1_14:100842621:G:A	PNLIPRP1	Enterocyte	chr14:100376125-100376620
chr14:100376511	DLK1_14:100842621:G:A	PNLIPRP1	Enterocyte	chr14:100376125-100376620
chr14:100376562	DLK1_14:100842621:G:A	PNLIPRP1	Enterocyte	chr14:100376125-100376620
chr14:100377931	DLK1_14:100842621:G:A	PNLIPRP1	Enterocyte	chr14:100377826-100378126
chr14:100377933	DLK1_14:100842621:G:A	PNLIPRP1	Enterocyte	chr14:100377826-100378126
chr14:100378083	DLK1_14:100842621:G:A	PNLIPRP1	Enterocyte	chr14:100377826-100378126
chr14:100383844	DLK1_14:100842621:G:A	PNLIPRP1	Enterocyte	chr14:100383772-100384267
chr14:100389641	DLK1_14:100842621:G:A	PNLIPRP1	Enterocyte	chr14:100389502-100390034
chr14:100389789	DLK1_14:100842621:G:A	PNLIPRP1	Enterocyte	chr14:100389502-100390034
chr14:100398078	DLK1_14:100842621:G:A	PNLIPRP1	Enterocyte	chr14:100398011-100398446
chr14:100398349	DLK1_14:100842621:G:A	PNLIPRP1	Enterocyte	chr14:100398011-100398446
chr14:100404148	DLK1_14:100842621:G:A	PNLIPRP1	Enterocyte	chr14:100403867-100404215
chr14:100417101	DLK1_14:100842621:G:A	PNLIPRP1	Enterocyte	chr14:100417000-100417271
chr14:100417269	DLK1_14:100842621:G:A	PNLIPRP1	Enterocyte	chr14:100417000-100417271
chr14:100417558	DLK1_14:100842621:G:A	PNLIPRP1	Enterocyte	chr14:100417428-100417918
chr14:100440353	DLK1_14:100842621:G:A	PNLIPRP1	Enterocyte	chr14:100440213-100440499
chr14:100554114	DLK1_14:100842621:G:A	PNLIPRP1	Enterocyte	chr14:100554081-100554584
chr14:100554124	DLK1_14:100842621:G:A	PNLIPRP1	Enterocyte	chr14:100554081-100554584
chr14:100554463	DLK1_14:100842621:G:A	PNLIPRP1	Enterocyte	chr14:100554081-100554584
chr14:100566331	DLK1_14:100842621:G:A	PNLIPRP1	Enterocyte	chr14:100566146-100566444
chr14:100566370	DLK1_14:100842621:G:A	PNLIPRP1	Enterocyte	chr14:100566146-100566444
chr14:100587087	DLK1_14:100842621:G:A	PNLIPRP1	Enterocyte	chr14:100586945-100587372
chr14:100621211	DLK1_14:100842621:G:A	PNLIPRP1	Enterocyte	chr14:100621179-100621495
chr14:100622420	DLK1_14:100842621:G:A	PNLIPRP1	Enterocyte	chr14:100622345-100622548
chr14:100641435	DLK1_14:100842621:G:A	PNLIPRP1	Enterocyte	chr14:100641188-100641541
chr14:100649042	DLK1_14:100842621:G:A	PNLIPRP1	Enterocyte	chr14:100648863-100649434
chr14:100649434	DLK1_14:100842621:G:A	PNLIPRP1	Enterocyte	chr14:100648863-100649434
chr14:100654895	DLK1_14:100842621:G:A	PNLIPRP1	Enterocyte	chr14:100654821-100655112
chr14:100668496	DLK1_14:100842621:G:A	PNLIPRP1	Enterocyte	chr14:100668457-100668667
chr14:100668655	DLK1_14:100842621:G:A	PNLIPRP1	Enterocyte	chr14:100668457-100668667
chr14:100851322	DLK1_14:100842621:G:A	PNLIPRP1	Enterocyte	chr14:100851195-100851510
chr14:101073314	DLK1_14:100842621:G:A	PNLIPRP1	Enterocyte	chr14:101073185-101073606
chr14:100370072	DLK1_14:100842621:G:A	PNLIPRP1	Esophageal Epithelial	chr14:100370034-100370367
chr14:100375722	DLK1_14:100842621:G:A	PNLIPRP1	Esophageal Epithelial	chr14:100375538-100375857
chr14:100376300	DLK1_14:100842621:G:A	PNLIPRP1	Esophageal Epithelial	chr14:100376117-100376639
chr14:100376511	DLK1_14:100842621:G:A	PNLIPRP1	Esophageal Epithelial	chr14:100376117-100376639
chr14:100376562	DLK1_14:100842621:G:A	PNLIPRP1	Esophageal Epithelial	chr14:100376117-100376639
chr14:100377931	DLK1_14:100842621:G:A	PNLIPRP1	Esophageal Epithelial	chr14:100377811-100378132
chr14:100377933	DLK1_14:100842621:G:A	PNLIPRP1	Esophageal Epithelial	chr14:100377811-100378132
chr14:100378083	DLK1_14:100842621:G:A	PNLIPRP1	Esophageal Epithelial	chr14:100377811-100378132
chr14:100383844	DLK1_14:100842621:G:A	PNLIPRP1	Esophageal Epithelial	chr14:100383727-100384206
chr14:100398078	DLK1_14:100842621:G:A	PNLIPRP1	Esophageal Epithelial	chr14:100398004-100398392
chr14:100398349	DLK1_14:100842621:G:A	PNLIPRP1	Esophageal Epithelial	chr14:100398004-100398392
chr14:100417558	DLK1_14:100842621:G:A	PNLIPRP1	Esophageal Epithelial	chr14:100417415-100417856
chr14:100440353	DLK1_14:100842621:G:A	PNLIPRP1	Esophageal Epithelial	chr14:100440143-100440522
chr14:100453391	DLK1_14:100842621:G:A	PNLIPRP1	Esophageal Epithelial	chr14:100453375-100453666
chr14:100471868	DLK1_14:100842621:G:A	PNLIPRP1	Esophageal Epithelial	chr14:100471827-100472144
chr14:100472043	DLK1_14:100842621:G:A	PNLIPRP1	Esophageal Epithelial	chr14:100471827-100472144
chr14:100554114	DLK1_14:100842621:G:A	PNLIPRP1	Esophageal Epithelial	chr14:100554056-100554569
chr14:100554124	DLK1_14:100842621:G:A	PNLIPRP1	Esophageal Epithelial	chr14:100554056-100554569
chr14:100554463	DLK1_14:100842621:G:A	PNLIPRP1	Esophageal Epithelial	chr14:100554056-100554569
chr14:100566331	DLK1_14:100842621:G:A	PNLIPRP1	Esophageal Epithelial	chr14:100566112-100566463
chr14:100566370	DLK1_14:100842621:G:A	PNLIPRP1	Esophageal Epithelial	chr14:100566112-100566463
chr14:100568082	DLK1_14:100842621:G:A	PNLIPRP1	Esophageal Epithelial	chr14:100567976-100568296
chr14:100568115	DLK1_14:100842621:G:A	PNLIPRP1	Esophageal Epithelial	chr14:100567976-100568296
chr14:100568254	DLK1_14:100842621:G:A	PNLIPRP1	Esophageal Epithelial	chr14:100567976-100568296
chr14:100586474	DLK1_14:100842621:G:A	PNLIPRP1	Esophageal Epithelial	chr14:100586349-100587414
chr14:100586811	DLK1_14:100842621:G:A	PNLIPRP1	Esophageal Epithelial	chr14:100586349-100587414
chr14:100586841	DLK1_14:100842621:G:A	PNLIPRP1	Esophageal Epithelial	chr14:100586349-100587414
chr14:100586938	DLK1_14:100842621:G:A	PNLIPRP1	Esophageal Epithelial	chr14:100586349-100587414
chr14:100587087	DLK1_14:100842621:G:A	PNLIPRP1	Esophageal Epithelial	chr14:100586349-100587414
chr14:100622420	DLK1_14:100842621:G:A	PNLIPRP1	Esophageal Epithelial	chr14:100622290-100622593
chr14:100634249	DLK1_14:100842621:G:A	PNLIPRP1	Esophageal Epithelial	chr14:100634167-100634402
chr14:100649042	DLK1_14:100842621:G:A	PNLIPRP1	Esophageal Epithelial	chr14:100648870-100649188
chr14:100654895	DLK1_14:100842621:G:A	PNLIPRP1	Esophageal Epithelial	chr14:100654794-100655107
chr14:100678186	DLK1_14:100842621:G:A	PNLIPRP1	Esophageal Epithelial	chr14:100677992-100678305
chr14:100691895	DLK1_14:100842621:G:A	PNLIPRP1	Esophageal Epithelial	chr14:100691453-100691965
chr14:100693044	DLK1_14:100842621:G:A	PNLIPRP1	Esophageal Epithelial	chr14:100692978-100693643
chr14:100693079	DLK1_14:100842621:G:A	PNLIPRP1	Esophageal Epithelial	chr14:100692978-100693643
chr14:100693107	DLK1_14:100842621:G:A	PNLIPRP1	Esophageal Epithelial	chr14:100692978-100693643
chr14:100693337	DLK1_14:100842621:G:A	PNLIPRP1	Esophageal Epithelial	chr14:100692978-100693643
chr14:100693569	DLK1_14:100842621:G:A	PNLIPRP1	Esophageal Epithelial	chr14:100692978-100693643
chr14:100693638	DLK1_14:100842621:G:A	PNLIPRP1	Esophageal Epithelial	chr14:100692978-100693643
chr14:100704203	DLK1_14:100842621:G:A	PNLIPRP1	Esophageal Epithelial	chr14:100703828-100704211
chr14:100709875	DLK1_14:100842621:G:A	PNLIPRP1	Esophageal Epithelial	chr14:100709736-100710008
chr14:100709892	DLK1_14:100842621:G:A	PNLIPRP1	Esophageal Epithelial	chr14:100709736-100710008
chr14:100709998	DLK1_14:100842621:G:A	PNLIPRP1	Esophageal Epithelial	chr14:100709736-100710008
chr14:100710591	DLK1_14:100842621:G:A	PNLIPRP1	Esophageal Epithelial	chr14:100710455-100710690
chr14:100710661	DLK1_14:100842621:G:A	PNLIPRP1	Esophageal Epithelial	chr14:100710455-100710690
chr14:100710678	DLK1_14:100842621:G:A	PNLIPRP1	Esophageal Epithelial	chr14:100710455-100710690
chr14:100712467	DLK1_14:100842621:G:A	PNLIPRP1	Esophageal Epithelial	chr14:100712392-100712814
chr14:100714568	DLK1_14:100842621:G:A	PNLIPRP1	Esophageal Epithelial	chr14:100714203-100714869
chr14:100714794	DLK1_14:100842621:G:A	PNLIPRP1	Esophageal Epithelial	chr14:100714203-100714869
chr14:100747446	DLK1_14:100842621:G:A	PNLIPRP1	Esophageal Epithelial	chr14:100746971-100747757
chr14:100747488	DLK1_14:100842621:G:A	PNLIPRP1	Esophageal Epithelial	chr14:100746971-100747757
chr14:100755605	DLK1_14:100842621:G:A	PNLIPRP1	Esophageal Epithelial	chr14:100755395-100755996
chr14:100755714	DLK1_14:100842621:G:A	PNLIPRP1	Esophageal Epithelial	chr14:100755395-100755996
chr14:100755733	DLK1_14:100842621:G:A	PNLIPRP1	Esophageal Epithelial	chr14:100755395-100755996
chr14:100755766	DLK1_14:100842621:G:A	PNLIPRP1	Esophageal Epithelial	chr14:100755395-100755996
chr14:100755781	DLK1_14:100842621:G:A	PNLIPRP1	Esophageal Epithelial	chr14:100755395-100755996
chr14:100761734	DLK1_14:100842621:G:A	PNLIPRP1	Esophageal Epithelial	chr14:100761524-100761856
chr14:100781027	DLK1_14:100842621:G:A	PNLIPRP1	Esophageal Epithelial	chr14:100781005-100781263
chr14:100783866	DLK1_14:100842621:G:A	PNLIPRP1	Esophageal Epithelial	chr14:100783773-100784121
chr14:100784092	DLK1_14:100842621:G:A	PNLIPRP1	Esophageal Epithelial	chr14:100783773-100784121
chr14:100803585	DLK1_14:100842621:G:A	PNLIPRP1	Esophageal Epithelial	chr14:100803430-100803663
chr14:100851322	DLK1_14:100842621:G:A	PNLIPRP1	Esophageal Epithelial	chr14:100851153-100851556
chr14:100871951	DLK1_14:100842621:G:A	PNLIPRP1	Esophageal Epithelial	chr14:100871761-100872201
chr14:100910839	DLK1_14:100842621:G:A	PNLIPRP1	Esophageal Epithelial	chr14:100910776-100911279
chr14:100988738	DLK1_14:100842621:G:A	PNLIPRP1	Esophageal Epithelial	chr14:100988567-100988878
chr14:101073314	DLK1_14:100842621:G:A	PNLIPRP1	Esophageal Epithelial	chr14:101073153-101073634
chr14:101151266	DLK1_14:100842621:G:A	PNLIPRP1	Esophageal Epithelial	chr14:101151224-101151696
chr14:101235512	DLK1_14:100842621:G:A	PNLIPRP1	Esophageal Epithelial	chr14:101235281-101235537
chr14:100376040	DLK1_14:100842621:G:A	PNLIPRP1	Follicular	chr14:100376023-100376634
chr14:100376300	DLK1_14:100842621:G:A	PNLIPRP1	Follicular	chr14:100376023-100376634
chr14:100376511	DLK1_14:100842621:G:A	PNLIPRP1	Follicular	chr14:100376023-100376634
chr14:100376562	DLK1_14:100842621:G:A	PNLIPRP1	Follicular	chr14:100376023-100376634
chr14:100377931	DLK1_14:100842621:G:A	PNLIPRP1	Follicular	chr14:100377807-100378133
chr14:100377933	DLK1_14:100842621:G:A	PNLIPRP1	Follicular	chr14:100377807-100378133
chr14:100378083	DLK1_14:100842621:G:A	PNLIPRP1	Follicular	chr14:100377807-100378133
chr14:100381541	DLK1_14:100842621:G:A	PNLIPRP1	Follicular	chr14:100381506-100381778
chr14:100381593	DLK1_14:100842621:G:A	PNLIPRP1	Follicular	chr14:100381506-100381778
chr14:100383844	DLK1_14:100842621:G:A	PNLIPRP1	Follicular	chr14:100383741-100384026
chr14:100387459	DLK1_14:100842621:G:A	PNLIPRP1	Follicular	chr14:100387318-100387624
chr14:100389490	DLK1_14:100842621:G:A	PNLIPRP1	Follicular	chr14:100389483-100389833
chr14:100389501	DLK1_14:100842621:G:A	PNLIPRP1	Follicular	chr14:100389483-100389833
chr14:100389641	DLK1_14:100842621:G:A	PNLIPRP1	Follicular	chr14:100389483-100389833
chr14:100389789	DLK1_14:100842621:G:A	PNLIPRP1	Follicular	chr14:100389483-100389833
chr14:100398078	DLK1_14:100842621:G:A	PNLIPRP1	Follicular	chr14:100398038-100398368
chr14:100398349	DLK1_14:100842621:G:A	PNLIPRP1	Follicular	chr14:100398038-100398368
chr14:100439956	DLK1_14:100842621:G:A	PNLIPRP1	Follicular	chr14:100439912-100440537
chr14:100440353	DLK1_14:100842621:G:A	PNLIPRP1	Follicular	chr14:100439912-100440537
chr14:100486656	DLK1_14:100842621:G:A	PNLIPRP1	Follicular	chr14:100486043-100486823
chr14:100587087	DLK1_14:100842621:G:A	PNLIPRP1	Follicular	chr14:100587034-100587343
chr14:100654895	DLK1_14:100842621:G:A	PNLIPRP1	Follicular	chr14:100654817-100655100
chr14:100709875	DLK1_14:100842621:G:A	PNLIPRP1	Follicular	chr14:100709736-100710005
chr14:100709892	DLK1_14:100842621:G:A	PNLIPRP1	Follicular	chr14:100709736-100710005
chr14:100709998	DLK1_14:100842621:G:A	PNLIPRP1	Follicular	chr14:100709736-100710005
chr14:100747446	DLK1_14:100842621:G:A	PNLIPRP1	Follicular	chr14:100746847-100747850
chr14:100747488	DLK1_14:100842621:G:A	PNLIPRP1	Follicular	chr14:100746847-100747850
chr14:100823074	DLK1_14:100842621:G:A	PNLIPRP1	Follicular	chr14:100823013-100823213
chr14:101160008	DLK1_14:100842621:G:A	PNLIPRP1	Follicular	chr14:101159654-101160077
chr14:101160036	DLK1_14:100842621:G:A	PNLIPRP1	Follicular	chr14:101159654-101160077
chr14:101188422	DLK1_14:100842621:G:A	PNLIPRP1	Follicular	chr14:101188179-101188576
chr14:101235512	DLK1_14:100842621:G:A	PNLIPRP1	Follicular	chr14:101235248-101235567
chr14:100376300	DLK1_14:100842621:G:A	PNLIPRP1	Foveolar	chr14:100376174-100376597
chr14:100376511	DLK1_14:100842621:G:A	PNLIPRP1	Foveolar	chr14:100376174-100376597
chr14:100376562	DLK1_14:100842621:G:A	PNLIPRP1	Foveolar	chr14:100376174-100376597
chr14:100377931	DLK1_14:100842621:G:A	PNLIPRP1	Foveolar	chr14:100377892-100378132
chr14:100377933	DLK1_14:100842621:G:A	PNLIPRP1	Foveolar	chr14:100377892-100378132
chr14:100378083	DLK1_14:100842621:G:A	PNLIPRP1	Foveolar	chr14:100377892-100378132
chr14:100417558	DLK1_14:100842621:G:A	PNLIPRP1	Foveolar	chr14:100417528-100417774
chr14:100476337	DLK1_14:100842621:G:A	PNLIPRP1	Foveolar	chr14:100476286-100476751
chr14:100587087	DLK1_14:100842621:G:A	PNLIPRP1	Foveolar	chr14:100587059-100587321
chr14:101073314	DLK1_14:100842621:G:A	PNLIPRP1	Foveolar	chr14:101073244-101073569
chr14:100375722	DLK1_14:100842621:G:A	PNLIPRP1	Hepatocyte	chr14:100375582-100375807
chr14:100376300	DLK1_14:100842621:G:A	PNLIPRP1	Hepatocyte	chr14:100376156-100376634
chr14:100376511	DLK1_14:100842621:G:A	PNLIPRP1	Hepatocyte	chr14:100376156-100376634
chr14:100376562	DLK1_14:100842621:G:A	PNLIPRP1	Hepatocyte	chr14:100376156-100376634
chr14:100377931	DLK1_14:100842621:G:A	PNLIPRP1	Hepatocyte	chr14:100377886-100378111
chr14:100377933	DLK1_14:100842621:G:A	PNLIPRP1	Hepatocyte	chr14:100377886-100378111
chr14:100378083	DLK1_14:100842621:G:A	PNLIPRP1	Hepatocyte	chr14:100377886-100378111
chr14:100383844	DLK1_14:100842621:G:A	PNLIPRP1	Hepatocyte	chr14:100383787-100384170
chr14:100389641	DLK1_14:100842621:G:A	PNLIPRP1	Hepatocyte	chr14:100389508-100389979
chr14:100389789	DLK1_14:100842621:G:A	PNLIPRP1	Hepatocyte	chr14:100389508-100389979
chr14:100398349	DLK1_14:100842621:G:A	PNLIPRP1	Hepatocyte	chr14:100398152-100398352
chr14:100440353	DLK1_14:100842621:G:A	PNLIPRP1	Hepatocyte	chr14:100440135-100440536
chr14:100476337	DLK1_14:100842621:G:A	PNLIPRP1	Hepatocyte	chr14:100476265-100476801
chr14:100534100	DLK1_14:100842621:G:A	PNLIPRP1	Hepatocyte	chr14:100534081-100534552
chr14:100587087	DLK1_14:100842621:G:A	PNLIPRP1	Hepatocyte	chr14:100587065-100587344
chr14:100617042	DLK1_14:100842621:G:A	PNLIPRP1	Hepatocyte	chr14:100616908-100617197
chr14:100641435	DLK1_14:100842621:G:A	PNLIPRP1	Hepatocyte	chr14:100641217-100641485
chr14:100649042	DLK1_14:100842621:G:A	PNLIPRP1	Hepatocyte	chr14:100648913-100649507
chr14:100649434	DLK1_14:100842621:G:A	PNLIPRP1	Hepatocyte	chr14:100648913-100649507
chr14:100654895	DLK1_14:100842621:G:A	PNLIPRP1	Hepatocyte	chr14:100654776-100655114
chr14:100659547	DLK1_14:100842621:G:A	PNLIPRP1	Hepatocyte	chr14:100659419-100659619
chr14:100679755	DLK1_14:100842621:G:A	PNLIPRP1	Hepatocyte	chr14:100679745-100680069
chr14:100747446	DLK1_14:100842621:G:A	PNLIPRP1	Hepatocyte	chr14:100747122-100747510
chr14:100747488	DLK1_14:100842621:G:A	PNLIPRP1	Hepatocyte	chr14:100747122-100747510
chr14:100816726	DLK1_14:100842621:G:A	PNLIPRP1	Hepatocyte	chr14:100816679-100816976
chr14:100816739	DLK1_14:100842621:G:A	PNLIPRP1	Hepatocyte	chr14:100816679-100816976
chr14:100816759	DLK1_14:100842621:G:A	PNLIPRP1	Hepatocyte	chr14:100816679-100816976
chr14:100816959	DLK1_14:100842621:G:A	PNLIPRP1	Hepatocyte	chr14:100816679-100816976
chr14:100851322	DLK1_14:100842621:G:A	PNLIPRP1	Hepatocyte	chr14:100851190-100851486
chr14:100900446	DLK1_14:100842621:G:A	PNLIPRP1	Hepatocyte	chr14:100900251-100900543
chr14:100900449	DLK1_14:100842621:G:A	PNLIPRP1	Hepatocyte	chr14:100900251-100900543
chr14:101073314	DLK1_14:100842621:G:A	PNLIPRP1	Hepatocyte	chr14:101073170-101073620
chr14:101226849	DLK1_14:100842621:G:A	PNLIPRP1	Hepatocyte	chr14:101226589-101227067
chr14:101235512	DLK1_14:100842621:G:A	PNLIPRP1	Hepatocyte	chr14:101235250-101235555
chr14:101328688	DLK1_14:100842621:G:A	PNLIPRP1	Hepatocyte	chr14:101328394-101328848
chr14:101335388	DLK1_14:100842621:G:A	PNLIPRP1	Hepatocyte	chr14:101335383-101335750
chr14:101335639	DLK1_14:100842621:G:A	PNLIPRP1	Hepatocyte	chr14:101335383-101335750
chr14:100376300	DLK1_14:100842621:G:A	PNLIPRP1	Mammary Basal Epi	chr14:100376137-100376639
chr14:100376511	DLK1_14:100842621:G:A	PNLIPRP1	Mammary Basal Epi	chr14:100376137-100376639
chr14:100376562	DLK1_14:100842621:G:A	PNLIPRP1	Mammary Basal Epi	chr14:100376137-100376639
chr14:100377931	DLK1_14:100842621:G:A	PNLIPRP1	Mammary Basal Epi	chr14:100377885-100378131
chr14:100377933	DLK1_14:100842621:G:A	PNLIPRP1	Mammary Basal Epi	chr14:100377885-100378131
chr14:100378083	DLK1_14:100842621:G:A	PNLIPRP1	Mammary Basal Epi	chr14:100377885-100378131
chr14:100383844	DLK1_14:100842621:G:A	PNLIPRP1	Mammary Basal Epi	chr14:100383741-100384042
chr14:100397069	DLK1_14:100842621:G:A	PNLIPRP1	Mammary Basal Epi	chr14:100396995-100397353
chr14:100397259	DLK1_14:100842621:G:A	PNLIPRP1	Mammary Basal Epi	chr14:100396995-100397353
chr14:100397308	DLK1_14:100842621:G:A	PNLIPRP1	Mammary Basal Epi	chr14:100396995-100397353
chr14:100417558	DLK1_14:100842621:G:A	PNLIPRP1	Mammary Basal Epi	chr14:100417308-100417793
chr14:100437460	DLK1_14:100842621:G:A	PNLIPRP1	Mammary Basal Epi	chr14:100437364-100437595
chr14:100440353	DLK1_14:100842621:G:A	PNLIPRP1	Mammary Basal Epi	chr14:100440133-100440562
chr14:100471868	DLK1_14:100842621:G:A	PNLIPRP1	Mammary Basal Epi	chr14:100471828-100472332
chr14:100472043	DLK1_14:100842621:G:A	PNLIPRP1	Mammary Basal Epi	chr14:100471828-100472332
chr14:100538095	DLK1_14:100842621:G:A	PNLIPRP1	Mammary Basal Epi	chr14:100537787-100538288
chr14:100554114	DLK1_14:100842621:G:A	PNLIPRP1	Mammary Basal Epi	chr14:100554077-100554525
chr14:100554124	DLK1_14:100842621:G:A	PNLIPRP1	Mammary Basal Epi	chr14:100554077-100554525
chr14:100554463	DLK1_14:100842621:G:A	PNLIPRP1	Mammary Basal Epi	chr14:100554077-100554525
chr14:100566331	DLK1_14:100842621:G:A	PNLIPRP1	Mammary Basal Epi	chr14:100566126-100566698
chr14:100566370	DLK1_14:100842621:G:A	PNLIPRP1	Mammary Basal Epi	chr14:100566126-100566698
chr14:100566521	DLK1_14:100842621:G:A	PNLIPRP1	Mammary Basal Epi	chr14:100566126-100566698
chr14:100567083	DLK1_14:100842621:G:A	PNLIPRP1	Mammary Basal Epi	chr14:100567056-100567500
chr14:100567098	DLK1_14:100842621:G:A	PNLIPRP1	Mammary Basal Epi	chr14:100567056-100567500
chr14:100567734	DLK1_14:100842621:G:A	PNLIPRP1	Mammary Basal Epi	chr14:100567614-100568246
chr14:100567853	DLK1_14:100842621:G:A	PNLIPRP1	Mammary Basal Epi	chr14:100567614-100568246
chr14:100568082	DLK1_14:100842621:G:A	PNLIPRP1	Mammary Basal Epi	chr14:100567614-100568246
chr14:100568115	DLK1_14:100842621:G:A	PNLIPRP1	Mammary Basal Epi	chr14:100567614-100568246
chr14:100587087	DLK1_14:100842621:G:A	PNLIPRP1	Mammary Basal Epi	chr14:100586986-100587505
chr14:100654895	DLK1_14:100842621:G:A	PNLIPRP1	Mammary Basal Epi	chr14:100654831-100655078
chr14:100704203	DLK1_14:100842621:G:A	PNLIPRP1	Mammary Basal Epi	chr14:100703814-100704266
chr14:100709875	DLK1_14:100842621:G:A	PNLIPRP1	Mammary Basal Epi	chr14:100709736-100709936
chr14:100709892	DLK1_14:100842621:G:A	PNLIPRP1	Mammary Basal Epi	chr14:100709736-100709936
chr14:100851322	DLK1_14:100842621:G:A	PNLIPRP1	Mammary Basal Epi	chr14:100851188-100851459
chr14:101073314	DLK1_14:100842621:G:A	PNLIPRP1	Mammary Basal Epi	chr14:101073121-101073638
chr14:101088131	DLK1_14:100842621:G:A	PNLIPRP1	Mammary Basal Epi	chr14:101088091-101088371
chr14:100376300	DLK1_14:100842621:G:A	PNLIPRP1	Mammary Luminal Epi 1	chr14:100376080-100376619
chr14:100376511	DLK1_14:100842621:G:A	PNLIPRP1	Mammary Luminal Epi 1	chr14:100376080-100376619
chr14:100376562	DLK1_14:100842621:G:A	PNLIPRP1	Mammary Luminal Epi 1	chr14:100376080-100376619
chr14:100377931	DLK1_14:100842621:G:A	PNLIPRP1	Mammary Luminal Epi 1	chr14:100377854-100378131
chr14:100377933	DLK1_14:100842621:G:A	PNLIPRP1	Mammary Luminal Epi 1	chr14:100377854-100378131
chr14:100378083	DLK1_14:100842621:G:A	PNLIPRP1	Mammary Luminal Epi 1	chr14:100377854-100378131
chr14:100383844	DLK1_14:100842621:G:A	PNLIPRP1	Mammary Luminal Epi 1	chr14:100383787-100384103
chr14:100393447	DLK1_14:100842621:G:A	PNLIPRP1	Mammary Luminal Epi 1	chr14:100393412-100393612
chr14:100393529	DLK1_14:100842621:G:A	PNLIPRP1	Mammary Luminal Epi 1	chr14:100393412-100393612
chr14:100417558	DLK1_14:100842621:G:A	PNLIPRP1	Mammary Luminal Epi 1	chr14:100417391-100417819
chr14:100440353	DLK1_14:100842621:G:A	PNLIPRP1	Mammary Luminal Epi 1	chr14:100440208-100440535
chr14:100471868	DLK1_14:100842621:G:A	PNLIPRP1	Mammary Luminal Epi 1	chr14:100471828-100472160
chr14:100472043	DLK1_14:100842621:G:A	PNLIPRP1	Mammary Luminal Epi 1	chr14:100471828-100472160
chr14:100476337	DLK1_14:100842621:G:A	PNLIPRP1	Mammary Luminal Epi 1	chr14:100476294-100476750
chr14:100538095	DLK1_14:100842621:G:A	PNLIPRP1	Mammary Luminal Epi 1	chr14:100537767-100538203
chr14:100554114	DLK1_14:100842621:G:A	PNLIPRP1	Mammary Luminal Epi 1	chr14:100554065-100554575
chr14:100554124	DLK1_14:100842621:G:A	PNLIPRP1	Mammary Luminal Epi 1	chr14:100554065-100554575
chr14:100554463	DLK1_14:100842621:G:A	PNLIPRP1	Mammary Luminal Epi 1	chr14:100554065-100554575
chr14:100566331	DLK1_14:100842621:G:A	PNLIPRP1	Mammary Luminal Epi 1	chr14:100566154-100566384
chr14:100566370	DLK1_14:100842621:G:A	PNLIPRP1	Mammary Luminal Epi 1	chr14:100566154-100566384
chr14:100567083	DLK1_14:100842621:G:A	PNLIPRP1	Mammary Luminal Epi 1	chr14:100567062-100567278
chr14:100567098	DLK1_14:100842621:G:A	PNLIPRP1	Mammary Luminal Epi 1	chr14:100567062-100567278
chr14:100567734	DLK1_14:100842621:G:A	PNLIPRP1	Mammary Luminal Epi 1	chr14:100567603-100568011
chr14:100567853	DLK1_14:100842621:G:A	PNLIPRP1	Mammary Luminal Epi 1	chr14:100567603-100568011
chr14:100568082	DLK1_14:100842621:G:A	PNLIPRP1	Mammary Luminal Epi 1	chr14:100568014-100568238
chr14:100568115	DLK1_14:100842621:G:A	PNLIPRP1	Mammary Luminal Epi 1	chr14:100568014-100568238
chr14:100586474	DLK1_14:100842621:G:A	PNLIPRP1	Mammary Luminal Epi 1	chr14:100586397-100586614
chr14:100586811	DLK1_14:100842621:G:A	PNLIPRP1	Mammary Luminal Epi 1	chr14:100586617-100587544
chr14:100586841	DLK1_14:100842621:G:A	PNLIPRP1	Mammary Luminal Epi 1	chr14:100586617-100587544
chr14:100586938	DLK1_14:100842621:G:A	PNLIPRP1	Mammary Luminal Epi 1	chr14:100586617-100587544
chr14:100587087	DLK1_14:100842621:G:A	PNLIPRP1	Mammary Luminal Epi 1	chr14:100586617-100587544
chr14:100654895	DLK1_14:100842621:G:A	PNLIPRP1	Mammary Luminal Epi 1	chr14:100654821-100655069
chr14:100693044	DLK1_14:100842621:G:A	PNLIPRP1	Mammary Luminal Epi 1	chr14:100692948-100693511
chr14:100693079	DLK1_14:100842621:G:A	PNLIPRP1	Mammary Luminal Epi 1	chr14:100692948-100693511
chr14:100693107	DLK1_14:100842621:G:A	PNLIPRP1	Mammary Luminal Epi 1	chr14:100692948-100693511
chr14:100693337	DLK1_14:100842621:G:A	PNLIPRP1	Mammary Luminal Epi 1	chr14:100692948-100693511
chr14:100704203	DLK1_14:100842621:G:A	PNLIPRP1	Mammary Luminal Epi 1	chr14:100703819-100704242
chr14:100709875	DLK1_14:100842621:G:A	PNLIPRP1	Mammary Luminal Epi 1	chr14:100709761-100710008
chr14:100709892	DLK1_14:100842621:G:A	PNLIPRP1	Mammary Luminal Epi 1	chr14:100709761-100710008
chr14:100709998	DLK1_14:100842621:G:A	PNLIPRP1	Mammary Luminal Epi 1	chr14:100709761-100710008
chr14:100851322	DLK1_14:100842621:G:A	PNLIPRP1	Mammary Luminal Epi 1	chr14:100851182-100851493
chr14:101073314	DLK1_14:100842621:G:A	PNLIPRP1	Mammary Luminal Epi 1	chr14:101073148-101073678
chr14:101110035	DLK1_14:100842621:G:A	PNLIPRP1	Mammary Luminal Epi 1	chr14:101109940-101110263
chr14:101110103	DLK1_14:100842621:G:A	PNLIPRP1	Mammary Luminal Epi 1	chr14:101109940-101110263
chr14:101235512	DLK1_14:100842621:G:A	PNLIPRP1	Mammary Luminal Epi 1	chr14:101235268-101235549
chr14:101335388	DLK1_14:100842621:G:A	PNLIPRP1	Mammary Luminal Epi 1	chr14:101335374-101335710
chr14:101335639	DLK1_14:100842621:G:A	PNLIPRP1	Mammary Luminal Epi 1	chr14:101335374-101335710
chr14:100349250	DLK1_14:100842621:G:A	PNLIPRP1	Paneth	chr14:100349089-100349585
chr14:100376300	DLK1_14:100842621:G:A	PNLIPRP1	Paneth	chr14:100376179-100376578
chr14:100376511	DLK1_14:100842621:G:A	PNLIPRP1	Paneth	chr14:100376179-100376578
chr14:100376562	DLK1_14:100842621:G:A	PNLIPRP1	Paneth	chr14:100376179-100376578
chr14:100377931	DLK1_14:100842621:G:A	PNLIPRP1	Paneth	chr14:100377858-100378086
chr14:100377933	DLK1_14:100842621:G:A	PNLIPRP1	Paneth	chr14:100377858-100378086
chr14:100378083	DLK1_14:100842621:G:A	PNLIPRP1	Paneth	chr14:100377858-100378086
chr14:100383844	DLK1_14:100842621:G:A	PNLIPRP1	Paneth	chr14:100383787-100383987
chr14:100417558	DLK1_14:100842621:G:A	PNLIPRP1	Paneth	chr14:100417500-100417848
chr14:100440353	DLK1_14:100842621:G:A	PNLIPRP1	Paneth	chr14:100440266-100440474
chr14:100566331	DLK1_14:100842621:G:A	PNLIPRP1	Paneth	chr14:100566093-100566346
chr14:100634249	DLK1_14:100842621:G:A	PNLIPRP1	Paneth	chr14:100634171-100634402
chr14:100663178	DLK1_14:100842621:G:A	PNLIPRP1	Paneth	chr14:100663038-100663238
chr14:100693044	DLK1_14:100842621:G:A	PNLIPRP1	Paneth	chr14:100692892-100693092
chr14:100693079	DLK1_14:100842621:G:A	PNLIPRP1	Paneth	chr14:100692892-100693092
chr14:100851322	DLK1_14:100842621:G:A	PNLIPRP1	Paneth	chr14:100851276-100851479
chr14:100376300	DLK1_14:100842621:G:A	PNLIPRP1	Parietal	chr14:100376083-100376634
chr14:100376511	DLK1_14:100842621:G:A	PNLIPRP1	Parietal	chr14:100376083-100376634
chr14:100376562	DLK1_14:100842621:G:A	PNLIPRP1	Parietal	chr14:100376083-100376634
chr14:100377931	DLK1_14:100842621:G:A	PNLIPRP1	Parietal	chr14:100377854-100378124
chr14:100377933	DLK1_14:100842621:G:A	PNLIPRP1	Parietal	chr14:100377854-100378124
chr14:100378083	DLK1_14:100842621:G:A	PNLIPRP1	Parietal	chr14:100377854-100378124
chr14:100383844	DLK1_14:100842621:G:A	PNLIPRP1	Parietal	chr14:100383791-100384031
chr14:100389641	DLK1_14:100842621:G:A	PNLIPRP1	Parietal	chr14:100389569-100389788
chr14:100417558	DLK1_14:100842621:G:A	PNLIPRP1	Parietal	chr14:100417507-100417723
chr14:100566331	DLK1_14:100842621:G:A	PNLIPRP1	Parietal	chr14:100566126-100566546
chr14:100566370	DLK1_14:100842621:G:A	PNLIPRP1	Parietal	chr14:100566126-100566546
chr14:100566521	DLK1_14:100842621:G:A	PNLIPRP1	Parietal	chr14:100566126-100566546
chr14:100568082	DLK1_14:100842621:G:A	PNLIPRP1	Parietal	chr14:100567921-100568332
chr14:100568115	DLK1_14:100842621:G:A	PNLIPRP1	Parietal	chr14:100567921-100568332
chr14:100568254	DLK1_14:100842621:G:A	PNLIPRP1	Parietal	chr14:100567921-100568332
chr14:100587087	DLK1_14:100842621:G:A	PNLIPRP1	Parietal	chr14:100586990-100587281
chr14:100711157	DLK1_14:100842621:G:A	PNLIPRP1	Parietal	chr14:100711074-100711325
chr14:100711247	DLK1_14:100842621:G:A	PNLIPRP1	Parietal	chr14:100711074-100711325
chr14:100349250	DLK1_14:100842621:G:A	PNLIPRP1	SI Goblet	chr14:100349054-100349607
chr14:100370072	DLK1_14:100842621:G:A	PNLIPRP1	SI Goblet	chr14:100370045-100370276
chr14:100376300	DLK1_14:100842621:G:A	PNLIPRP1	SI Goblet	chr14:100376143-100376614
chr14:100376511	DLK1_14:100842621:G:A	PNLIPRP1	SI Goblet	chr14:100376143-100376614
chr14:100376562	DLK1_14:100842621:G:A	PNLIPRP1	SI Goblet	chr14:100376143-100376614
chr14:100377931	DLK1_14:100842621:G:A	PNLIPRP1	SI Goblet	chr14:100377815-100378099
chr14:100377933	DLK1_14:100842621:G:A	PNLIPRP1	SI Goblet	chr14:100377815-100378099
chr14:100378083	DLK1_14:100842621:G:A	PNLIPRP1	SI Goblet	chr14:100377815-100378099
chr14:100417558	DLK1_14:100842621:G:A	PNLIPRP1	SI Goblet	chr14:100417435-100417856
chr14:100440353	DLK1_14:100842621:G:A	PNLIPRP1	SI Goblet	chr14:100440269-100440469
chr14:100476337	DLK1_14:100842621:G:A	PNLIPRP1	SI Goblet	chr14:100476328-100476683
chr14:100554114	DLK1_14:100842621:G:A	PNLIPRP1	SI Goblet	chr14:100554097-100554525
chr14:100554124	DLK1_14:100842621:G:A	PNLIPRP1	SI Goblet	chr14:100554097-100554525
chr14:100554463	DLK1_14:100842621:G:A	PNLIPRP1	SI Goblet	chr14:100554097-100554525
chr14:100566331	DLK1_14:100842621:G:A	PNLIPRP1	SI Goblet	chr14:100566114-100566458
chr14:100566370	DLK1_14:100842621:G:A	PNLIPRP1	SI Goblet	chr14:100566114-100566458
chr14:100587087	DLK1_14:100842621:G:A	PNLIPRP1	SI Goblet	chr14:100587064-100587322
chr14:100621211	DLK1_14:100842621:G:A	PNLIPRP1	SI Goblet	chr14:100621140-100621417
chr14:100641435	DLK1_14:100842621:G:A	PNLIPRP1	SI Goblet	chr14:100641207-100641504
chr14:100649042	DLK1_14:100842621:G:A	PNLIPRP1	SI Goblet	chr14:100648880-100649439
chr14:100649434	DLK1_14:100842621:G:A	PNLIPRP1	SI Goblet	chr14:100648880-100649439
chr14:100654895	DLK1_14:100842621:G:A	PNLIPRP1	SI Goblet	chr14:100654821-100655112
chr14:100663178	DLK1_14:100842621:G:A	PNLIPRP1	SI Goblet	chr14:100662961-100663257
chr14:100755714	DLK1_14:100842621:G:A	PNLIPRP1	SI Goblet	chr14:100755653-100755853
chr14:100755733	DLK1_14:100842621:G:A	PNLIPRP1	SI Goblet	chr14:100755653-100755853
chr14:100755766	DLK1_14:100842621:G:A	PNLIPRP1	SI Goblet	chr14:100755653-100755853
chr14:100755781	DLK1_14:100842621:G:A	PNLIPRP1	SI Goblet	chr14:100755653-100755853
chr14:100851322	DLK1_14:100842621:G:A	PNLIPRP1	SI Goblet	chr14:100851166-100851500
chr14:101073314	DLK1_14:100842621:G:A	PNLIPRP1	SI Goblet	chr14:101073179-101073608
chr7:50197796	IKZF1_7:50269215:G:C	PNLIPRP1	Alpha 1	chr7:50197596-50197932
chr7:50684573	IKZF1_7:50269215:G:C	PNLIPRP1	Colon Epithelial 1	chr7:50684399-50684673
chr7:50684573	IKZF1_7:50269215:G:C	PNLIPRP1	Enterocyte	chr7:50684044-50684682
chr7:50205776	IKZF1_7:50269215:G:C	PNLIPRP1	Hepatocyte	chr7:50205198-50205831
chr7:50684573	IKZF1_7:50269215:G:C	PNLIPRP1	Hepatocyte	chr7:50684396-50684679
chr7:50197796	IKZF1_7:50269215:G:C	PNLIPRP1	Paneth	chr7:50197681-50197888

### Sheet: ST10
Supplementary Table 10: Mendelian Randomization of T1D Causal Proteins on T1D with Cell Type-Stratified Instruments
Protein	Cell Type	Method	nsnp	b	se	pval	padj
ALPI	Alveolar Type 1	Wald ratio	1 (chr17:7176997:c:t)	0.46212	0.367733	0.208872	0.208872
ALPI	Fibro Epithelial	Wald ratio	1 (chr17:7176997:c:t)	0.46212	0.367733	0.208872	0.208872
ALPI	Fibro Liver Adrenal	Wald ratio	1 (chr17:7176997:c:t)	0.46212	0.367733	0.208872	0.208872
ALPI	Glomerulosa	Wald ratio	1 (chr17:7176997:c:t)	0.46212	0.367733	0.208872	0.208872
ALPI	V Cardiomyocyte	Wald ratio	1 (chr17:7176997:c:t)	0.46212	0.367733	0.208872	0.208872
ALPI	Fibro Liver Adrenal	Inverse variance weighted	2	0.163374	0.257478	0.525744	0.525744
ALPI	Cardiac Fibroblast	Wald ratio	1 (chr11:118618067:a:c)	-0.058536	0.316934	0.853469	0.853469
ALPI	Fibro General	Wald ratio	1 (chr11:118618067:a:c)	-0.058536	0.316934	0.853469	0.853469
ALPI	Fibro Liver Adrenal	Wald ratio	1 (chr11:118618067:a:c)	-0.058536	0.316934	0.853469	0.853469
ALPI	Mammary Epithelial	Wald ratio	1 (chr11:118618067:a:c)	-0.058536	0.316934	0.853469	0.853469
ALPI	Schwann General	Wald ratio	1 (chr11:118618067:a:c)	-0.058536	0.316934	0.853469	0.853469
APBB1IP	Adipocyte	Wald ratio	1 (chr10:26439005:c:g)	0.294997	0.0796681	0.000213211	0.000213211
APBB1IP	Alveolar Type 2 Immune	Wald ratio	1 (chr10:26439005:c:g)	0.294997	0.0796681	0.000213211	0.000213211
APBB1IP	Alveolar Type 2	Wald ratio	1 (chr10:26439005:c:g)	0.294997	0.0796681	0.000213211	0.000213211
APBB1IP	Cardiac Fibroblast	Wald ratio	1 (chr10:26439005:c:g)	0.294997	0.0796681	0.000213211	0.000213211
APBB1IP	Fibro Epithelial	Wald ratio	1 (chr10:26439005:c:g)	0.294997	0.0796681	0.000213211	0.000213211
APBB1IP	Fibro General	Wald ratio	1 (chr10:26439005:c:g)	0.294997	0.0796681	0.000213211	0.000213211
APBB1IP	Hepatocyte	Wald ratio	1 (chr10:26439005:c:g)	0.294997	0.0796681	0.000213211	0.000213211
APBB1IP	Macrophage Gen or Alv	Wald ratio	1 (chr10:26439005:c:g)	0.294997	0.0796681	0.000213211	0.000213211
APBB1IP	Macrophage General	Wald ratio	1 (chr10:26439005:c:g)	0.294997	0.0796681	0.000213211	0.000213211
APBB1IP	Mast	Wald ratio	1 (chr10:26439005:c:g)	0.294997	0.0796681	0.000213211	0.000213211
APBB1IP	Naive T	Wald ratio	1 (chr10:26439005:c:g)	0.294997	0.0796681	0.000213211	0.000213211
APBB1IP	Plasma B	Wald ratio	1 (chr10:26439005:c:g)	0.294997	0.0796681	0.000213211	0.000213211
APBB1IP	T Lymphocyte 1 CD8+	Wald ratio	1 (chr10:26439005:c:g)	0.294997	0.0796681	0.000213211	0.000213211
APBB1IP	Alveolar Type 2 Immune	Inverse variance weighted	2	0.260424	0.0916459	0.00448833	0.00448833
APBB1IP	Macrophage Gen or Alv	Inverse variance weighted	2	0.260424	0.0916459	0.00448833	0.00448833
APBB1IP	Macrophage General	Inverse variance weighted	2	0.260424	0.0916459	0.00448833	0.00448833
APBB1IP	Alveolar Type 2 Immune	Wald ratio	1 (chr19:53824615:t:g)	0.0174905	0.211183	0.933994	0.933994
APBB1IP	Macrophage Gen or Alv	Wald ratio	1 (chr19:53824615:t:g)	0.0174905	0.211183	0.933994	0.933994
APBB1IP	Macrophage General	Wald ratio	1 (chr19:53824615:t:g)	0.0174905	0.211183	0.933994	0.933994
APBB1IP	Microglia	Wald ratio	1 (chr19:53824615:t:g)	0.0174905	0.211183	0.933994	0.933994
APOA1	Cardiac Fibroblast	Wald ratio	1 (chr11:116840425:c:t)	-0.757388	0.257984	0.00332688	0.00332688
APOA1	Satellite	Wald ratio	1 (chr11:116840425:c:t)	-0.757388	0.257984	0.00332688	0.00332688
APOA1	A Cardiomyocyte	Wald ratio	1 (chr8:19962894:g:a)	-0.222876	0.226622	0.325376	0.325376
APOA1	Adipocyte	Wald ratio	1 (chr8:19962894:g:a)	-0.222876	0.226622	0.325376	0.325376
APOA1	Glomerulosa	Wald ratio	1 (chr8:19962894:g:a)	-0.222876	0.226622	0.325376	0.325376
APOA1	Macrophage Gen or Alv	Wald ratio	1 (chr8:19962894:g:a)	-0.222876	0.226622	0.325376	0.325376
APOA1	Macrophage General	Wald ratio	1 (chr8:19962894:g:a)	-0.222876	0.226622	0.325376	0.325376
APOA1	Type I Skeletal Myocyte	Wald ratio	1 (chr8:19962894:g:a)	-0.222876	0.226622	0.325376	0.325376
APOA1	Type II Skeletal Myocyte	Wald ratio	1 (chr8:19962894:g:a)	-0.222876	0.226622	0.325376	0.325376
APOA1	V Cardiomyocyte	Wald ratio	1 (chr8:19962894:g:a)	-0.222876	0.226622	0.325376	0.325376
APOC1	Fibro General	Wald ratio	1 (chr16:56972678:c:t)	-0.199092	0.133424	0.135654	0.135654
APOC1	A Cardiomyocyte	Wald ratio	1 (chr8:19962894:g:a)	-0.207731	0.211222	0.325376	0.325376
APOC1	Adipocyte	Wald ratio	1 (chr8:19962894:g:a)	-0.207731	0.211222	0.325376	0.325376
APOC1	Glomerulosa	Wald ratio	1 (chr8:19962894:g:a)	-0.207731	0.211222	0.325376	0.325376
APOC1	Macrophage Gen or Alv	Wald ratio	1 (chr8:19962894:g:a)	-0.207731	0.211222	0.325376	0.325376
APOC1	Macrophage General	Wald ratio	1 (chr8:19962894:g:a)	-0.207731	0.211222	0.325376	0.325376
APOC1	Type I Skeletal Myocyte	Wald ratio	1 (chr8:19962894:g:a)	-0.207731	0.211222	0.325376	0.325376
APOC1	Type II Skeletal Myocyte	Wald ratio	1 (chr8:19962894:g:a)	-0.207731	0.211222	0.325376	0.325376
APOC1	V Cardiomyocyte	Wald ratio	1 (chr8:19962894:g:a)	-0.207731	0.211222	0.325376	0.325376
C7	Alpha 1	Wald ratio	1 (chr10:17833858:t:g)	0.366581	0.245162	0.134845	0.134845
C7	A Cardiomyocyte	Wald ratio	1 (chr5:41370663:c:g)	0.267962	0.199562	0.179353	0.179353
C7	Beta 1	Wald ratio	1 (chr5:41370663:c:g)	0.267962	0.199562	0.179353	0.179353
C7	Cardiac Fibroblast	Wald ratio	1 (chr5:41370663:c:g)	0.267962	0.199562	0.179353	0.179353
C7	Endocardial	Wald ratio	1 (chr5:41370663:c:g)	0.267962	0.199562	0.179353	0.179353
C7	V Cardiomyocyte	Wald ratio	1 (chr5:41370663:c:g)	0.267962	0.199562	0.179353	0.179353
C7	Acinar	Wald ratio	1 (chr5:41213233:c:g)	0.0756215	0.117153	0.518608	0.518608
C7	Chief	Wald ratio	1 (chr5:41213233:c:g)	0.0756215	0.117153	0.518608	0.518608
C7	Parietal	Wald ratio	1 (chr5:41213233:c:g)	0.0756215	0.117153	0.518608	0.518608
CASP8	Glutamatergic 1	Wald ratio	1 (chr3:56815721:t:c)	0.299319	0.2402	0.21272	0.21272
CASP8	Glutamatergic 2	Wald ratio	1 (chr3:56815721:t:c)	0.299319	0.2402	0.21272	0.21272
CCN3	A Cardiomyocyte	Wald ratio	1 (chr8:119416784:g:a)	0.123702	0.0638347	0.0526418	0.0526418
CCN3	Acinar	Wald ratio	1 (chr8:119416784:g:a)	0.123702	0.0638347	0.0526418	0.0526418
CCN3	Adipocyte	Wald ratio	1 (chr8:119416784:g:a)	0.123702	0.0638347	0.0526418	0.0526418
CCN3	Airway Goblet	Wald ratio	1 (chr8:119416784:g:a)	0.123702	0.0638347	0.0526418	0.0526418
CCN3	Alpha 1	Wald ratio	1 (chr8:119416784:g:a)	0.123702	0.0638347	0.0526418	0.0526418
CCN3	Alpha 2	Wald ratio	1 (chr8:119416784:g:a)	0.123702	0.0638347	0.0526418	0.0526418
CCN3	Alveolar Cap Endo	Wald ratio	1 (chr8:119416784:g:a)	0.123702	0.0638347	0.0526418	0.0526418
CCN3	Alveolar Type 2 Immune	Wald ratio	1 (chr8:119416784:g:a)	0.123702	0.0638347	0.0526418	0.0526418
CCN3	Alveolar Type 2	Wald ratio	1 (chr8:119416784:g:a)	0.123702	0.0638347	0.0526418	0.0526418
CCN3	Beta 1	Wald ratio	1 (chr8:119416784:g:a)	0.123702	0.0638347	0.0526418	0.0526418
CCN3	Beta 2	Wald ratio	1 (chr8:119416784:g:a)	0.123702	0.0638347	0.0526418	0.0526418
CCN3	Cardiac Fibroblast	Wald ratio	1 (chr8:119416784:g:a)	0.123702	0.0638347	0.0526418	0.0526418
CCN3	Cardiac Pericyte 1	Wald ratio	1 (chr8:119416784:g:a)	0.123702	0.0638347	0.0526418	0.0526418
CCN3	Cardiac Pericyte 2	Wald ratio	1 (chr8:119416784:g:a)	0.123702	0.0638347	0.0526418	0.0526418
CCN3	Cilliated	Wald ratio	1 (chr8:119416784:g:a)	0.123702	0.0638347	0.0526418	0.0526418
CCN3	Club	Wald ratio	1 (chr8:119416784:g:a)	0.123702	0.0638347	0.0526418	0.0526418
CCN3	Colon Epithelial 1	Wald ratio	1 (chr8:119416784:g:a)	0.123702	0.0638347	0.0526418	0.0526418
CCN3	Cortical Epithelial	Wald ratio	1 (chr8:119416784:g:a)	0.123702	0.0638347	0.0526418	0.0526418
CCN3	Delta+Gamma	Wald ratio	1 (chr8:119416784:g:a)	0.123702	0.0638347	0.0526418	0.0526418
CCN3	Ductal	Wald ratio	1 (chr8:119416784:g:a)	0.123702	0.0638347	0.0526418	0.0526418
CCN3	Endocardial	Wald ratio	1 (chr8:119416784:g:a)	0.123702	0.0638347	0.0526418	0.0526418
CCN3	Endothelial General 1	Wald ratio	1 (chr8:119416784:g:a)	0.123702	0.0638347	0.0526418	0.0526418
CCN3	Endothelial General 2	Wald ratio	1 (chr8:119416784:g:a)	0.123702	0.0638347	0.0526418	0.0526418
CCN3	Endothelial Myocardial	Wald ratio	1 (chr8:119416784:g:a)	0.123702	0.0638347	0.0526418	0.0526418
CCN3	Enterocyte	Wald ratio	1 (chr8:119416784:g:a)	0.123702	0.0638347	0.0526418	0.0526418
CCN3	Esophageal Epithelial	Wald ratio	1 (chr8:119416784:g:a)	0.123702	0.0638347	0.0526418	0.0526418
CCN3	Fasciculata	Wald ratio	1 (chr8:119416784:g:a)	0.123702	0.0638347	0.0526418	0.0526418
CCN3	Fibro Epithelial	Wald ratio	1 (chr8:119416784:g:a)	0.123702	0.0638347	0.0526418	0.0526418
CCN3	Fibro General	Wald ratio	1 (chr8:119416784:g:a)	0.123702	0.0638347	0.0526418	0.0526418
CCN3	Follicular	Wald ratio	1 (chr8:119416784:g:a)	0.123702	0.0638347	0.0526418	0.0526418
CCN3	GABA 1	Wald ratio	1 (chr8:119416784:g:a)	0.123702	0.0638347	0.0526418	0.0526418
CCN3	Glomerulosa	Wald ratio	1 (chr8:119416784:g:a)	0.123702	0.0638347	0.0526418	0.0526418
CCN3	Glutamatergic 1	Wald ratio	1 (chr8:119416784:g:a)	0.123702	0.0638347	0.0526418	0.0526418
CCN3	Glutamatergic 2	Wald ratio	1 (chr8:119416784:g:a)	0.123702	0.0638347	0.0526418	0.0526418
CCN3	Hepatocyte	Wald ratio	1 (chr8:119416784:g:a)	0.123702	0.0638347	0.0526418	0.0526418
CCN3	Keratinocyte 1	Wald ratio	1 (chr8:119416784:g:a)	0.123702	0.0638347	0.0526418	0.0526418
CCN3	Lymphatic	Wald ratio	1 (chr8:119416784:g:a)	0.123702	0.0638347	0.0526418	0.0526418
CCN3	Macrophage Gen or Alv	Wald ratio	1 (chr8:119416784:g:a)	0.123702	0.0638347	0.0526418	0.0526418
CCN3	Macrophage General	Wald ratio	1 (chr8:119416784:g:a)	0.123702	0.0638347	0.0526418	0.0526418
CCN3	Mammary Basal Epi	Wald ratio	1 (chr8:119416784:g:a)	0.123702	0.0638347	0.0526418	0.0526418
CCN3	Mammary Epithelial	Wald ratio	1 (chr8:119416784:g:a)	0.123702	0.0638347	0.0526418	0.0526418
CCN3	Mammary Luminal Epi 1	Wald ratio	1 (chr8:119416784:g:a)	0.123702	0.0638347	0.0526418	0.0526418
CCN3	Mast	Wald ratio	1 (chr8:119416784:g:a)	0.123702	0.0638347	0.0526418	0.0526418
CCN3	Melanocyte	Wald ratio	1 (chr8:119416784:g:a)	0.123702	0.0638347	0.0526418	0.0526418
CCN3	Mesothelial	Wald ratio	1 (chr8:119416784:g:a)	0.123702	0.0638347	0.0526418	0.0526418
CCN3	Oligo Precursor	Wald ratio	1 (chr8:119416784:g:a)	0.123702	0.0638347	0.0526418	0.0526418
CCN3	Oligodendrocyte	Wald ratio	1 (chr8:119416784:g:a)	0.123702	0.0638347	0.0526418	0.0526418
CCN3	Parietal	Wald ratio	1 (chr8:119416784:g:a)	0.123702	0.0638347	0.0526418	0.0526418
CCN3	Pericyte General 2	Wald ratio	1 (chr8:119416784:g:a)	0.123702	0.0638347	0.0526418	0.0526418
CCN3	Pericyte General 3	Wald ratio	1 (chr8:119416784:g:a)	0.123702	0.0638347	0.0526418	0.0526418
CCN3	Schwann General	Wald ratio	1 (chr8:119416784:g:a)	0.123702	0.0638347	0.0526418	0.0526418
CCN3	Skin Granular Epidermal	Wald ratio	1 (chr8:119416784:g:a)	0.123702	0.0638347	0.0526418	0.0526418
CCN3	Sm Ms Colon 2	Wald ratio	1 (chr8:119416784:g:a)	0.123702	0.0638347	0.0526418	0.0526418
CCN3	Sm Ms GE junction	Wald ratio	1 (chr8:119416784:g:a)	0.123702	0.0638347	0.0526418	0.0526418
CCN3	Sm Ms Muscularis 2	Wald ratio	1 (chr8:119416784:g:a)	0.123702	0.0638347	0.0526418	0.0526418
CCN3	Sm Ms Uterine	Wald ratio	1 (chr8:119416784:g:a)	0.123702	0.0638347	0.0526418	0.0526418
CCN3	Transitional Cortical	Wald ratio	1 (chr8:119416784:g:a)	0.123702	0.0638347	0.0526418	0.0526418
CCN3	V Cardiomyocyte	Wald ratio	1 (chr8:119416784:g:a)	0.123702	0.0638347	0.0526418	0.0526418
CCN3	Vasc Sm Muscle 1	Wald ratio	1 (chr8:119416784:g:a)	0.123702	0.0638347	0.0526418	0.0526418
CCN3	Vasc Sm Muscle 2	Wald ratio	1 (chr8:119416784:g:a)	0.123702	0.0638347	0.0526418	0.0526418
CCN3	Ductal	Inverse variance weighted	2	0.102906	0.0592407	0.0823713	0.0823713
CCN3	Glomerulosa	Inverse variance weighted	2	0.102906	0.0592407	0.0823713	0.0823713
CCN3	Mammary Basal Epi	Inverse variance weighted	2	0.102906	0.0592407	0.0823713	0.0823713
CCN3	Vasc Sm Muscle 1	Inverse variance weighted	2	0.102906	0.0592407	0.0823713	0.0823713
CCN3	Ductal	Wald ratio	1 (chr8:119362040:g:a)	-0.0261695	0.159036	0.869297	0.869297
CCN3	Glomerulosa	Wald ratio	1 (chr8:119362040:g:a)	-0.0261695	0.159036	0.869297	0.869297
CCN3	Mammary Basal Epi	Wald ratio	1 (chr8:119362040:g:a)	-0.0261695	0.159036	0.869297	0.869297
CCN3	Vasc Sm Muscle 1	Wald ratio	1 (chr8:119362040:g:a)	-0.0261695	0.159036	0.869297	0.869297
CPA1	A Cardiomyocyte	Wald ratio	1 (chr16:75200974:c:a)	-0.667456	0.073743	1.41528e-19	1.41528e-19
CPA1	Acinar	Wald ratio	1 (chr16:75200974:c:a)	-0.667456	0.073743	1.41528e-19	1.41528e-19
CPA1	Follicular	Wald ratio	1 (chr16:75200974:c:a)	-0.667456	0.073743	1.41528e-19	1.41528e-19
CPA1	Mammary Epithelial	Wald ratio	1 (chr16:75200974:c:a)	-0.667456	0.073743	1.41528e-19	1.41528e-19
CPA1	Myoepithelial	Wald ratio	1 (chr16:75200974:c:a)	-0.667456	0.073743	1.41528e-19	1.41528e-19
CPA1	Sm Ms GE junction	Wald ratio	1 (chr16:75200974:c:a)	-0.667456	0.073743	1.41528e-19	1.41528e-19
CPA1	Sm Ms Muscularis 1	Wald ratio	1 (chr16:75200974:c:a)	-0.667456	0.073743	1.41528e-19	1.41528e-19
CPA1	Sm Ms Muscularis 2	Wald ratio	1 (chr16:75200974:c:a)	-0.667456	0.073743	1.41528e-19	1.41528e-19
CPA1	Type I Skeletal Myocyte	Wald ratio	1 (chr16:75200974:c:a)	-0.667456	0.073743	1.41528e-19	1.41528e-19
CPA1	V Cardiomyocyte	Wald ratio	1 (chr16:75200974:c:a)	-0.667456	0.073743	1.41528e-19	1.41528e-19
CPA1	Vasc Sm Muscle 1	Wald ratio	1 (chr16:75200974:c:a)	-0.667456	0.073743	1.41528e-19	1.41528e-19
CPA1	Vasc Sm Muscle 2	Wald ratio	1 (chr16:75200974:c:a)	-0.667456	0.073743	1.41528e-19	1.41528e-19
CPA1	Pericyte General 4	Inverse variance weighted	2	-0.714766	0.130244	4.06784e-08	1.09832e-06
CPA1	Acinar	Wald ratio	1 (chr16:88910069:t:c)	-0.773478	0.143595	7.18293e-08	7.18293e-08
CPA1	Cardiac Fibroblast	Wald ratio	1 (chr16:88910069:t:c)	-0.773478	0.143595	7.18293e-08	7.18293e-08
CPA1	Cardiac Pericyte 1	Wald ratio	1 (chr16:88910069:t:c)	-0.773478	0.143595	7.18293e-08	7.18293e-08
CPA1	Cardiac Pericyte 2	Wald ratio	1 (chr16:88910069:t:c)	-0.773478	0.143595	7.18293e-08	7.18293e-08
CPA1	Cardiac Pericyte 3	Wald ratio	1 (chr16:88910069:t:c)	-0.773478	0.143595	7.18293e-08	7.18293e-08
CPA1	Fibro Liver Adrenal	Wald ratio	1 (chr16:88910069:t:c)	-0.773478	0.143595	7.18293e-08	7.18293e-08
CPA1	Pericyte General 2	Wald ratio	1 (chr16:88910069:t:c)	-0.773478	0.143595	7.18293e-08	7.18293e-08
CPA1	Pericyte General 4	Wald ratio	1 (chr16:88910069:t:c)	-0.773478	0.143595	7.18293e-08	7.18293e-08
CPA1	Pericyte Muscularis	Wald ratio	1 (chr16:88910069:t:c)	-0.773478	0.143595	7.18293e-08	7.18293e-08
CPA1	Acinar	Inverse variance weighted	5	-0.534191	0.107314	6.43032e-07	8.68093e-06
CPA1	Ductal	Wald ratio	1 (chr1:119895261:a:g)	-1.15677	0.247459	2.94541e-06	2.94541e-06
CPA1	Hepatocyte	Wald ratio	1 (chr1:119895261:a:g)	-1.15677	0.247459	2.94541e-06	2.94541e-06
CPA1	Vasc Sm Muscle 1	Inverse variance weighted	3	-0.498428	0.149061	0.000826426	0.00743784
CPA1	A Cardiomyocyte	Inverse variance weighted	3	-0.598292	0.192603	0.00189414	0.0127854
CPA1	Mammary Epithelial	Inverse variance weighted	4	-0.465931	0.163034	0.00426492	0.0230306
CPA1	Acinar	Wald ratio	1 (chr7:130379650:t:c)	-0.262833	0.0970397	0.00675859	0.00675859
CPA1	Mammary Epithelial	Wald ratio	1 (chr7:130379650:t:c)	-0.262833	0.0970397	0.00675859	0.00675859
CPA1	Vasc Sm Muscle 1	Wald ratio	1 (chr7:130379650:t:c)	-0.262833	0.0970397	0.00675859	0.00675859
CPA1	Follicular	Inverse variance weighted	2	-0.606751	0.277173	0.028592	0.110284
CPA1	Type I Skeletal Myocyte	Inverse variance weighted	2	-0.606751	0.277173	0.028592	0.110284
CPA1	Beta 1	Inverse variance weighted	2	-0.455422	0.218695	0.0373013	0.125892
CPA1	A Cardiomyocyte	Wald ratio	1 (chr22:37512603:g:c)	0.658795	0.336703	0.050394	0.050394
CPA1	Airway Goblet	Wald ratio	1 (chr22:37512603:g:c)	0.658795	0.336703	0.050394	0.050394
CPA1	Alpha 1	Wald ratio	1 (chr22:37512603:g:c)	0.658795	0.336703	0.050394	0.050394
CPA1	Alveolar Type 1	Wald ratio	1 (chr22:37512603:g:c)	0.658795	0.336703	0.050394	0.050394
CPA1	Beta 2	Wald ratio	1 (chr22:37512603:g:c)	0.658795	0.336703	0.050394	0.050394
CPA1	Cardiac Fibroblast	Wald ratio	1 (chr22:37512603:g:c)	0.658795	0.336703	0.050394	0.050394
CPA1	Chief	Wald ratio	1 (chr22:37512603:g:c)	0.658795	0.336703	0.050394	0.050394
CPA1	Cilliated	Wald ratio	1 (chr22:37512603:g:c)	0.658795	0.336703	0.050394	0.050394
CPA1	Colon Epithelial 1	Wald ratio	1 (chr22:37512603:g:c)	0.658795	0.336703	0.050394	0.050394
CPA1	Colon Epithelial 2	Wald ratio	1 (chr22:37512603:g:c)	0.658795	0.336703	0.050394	0.050394
CPA1	Colon Epithelial 3	Wald ratio	1 (chr22:37512603:g:c)	0.658795	0.336703	0.050394	0.050394
CPA1	Cortical Epithelial	Wald ratio	1 (chr22:37512603:g:c)	0.658795	0.336703	0.050394	0.050394
CPA1	Delta+Gamma	Wald ratio	1 (chr22:37512603:g:c)	0.658795	0.336703	0.050394	0.050394
CPA1	Ductal	Wald ratio	1 (chr22:37512603:g:c)	0.658795	0.336703	0.050394	0.050394
CPA1	Endothelial General 1	Wald ratio	1 (chr22:37512603:g:c)	0.658795	0.336703	0.050394	0.050394
CPA1	Endothelial General 2	Wald ratio	1 (chr22:37512603:g:c)	0.658795	0.336703	0.050394	0.050394
CPA1	Enterocyte	Wald ratio	1 (chr22:37512603:g:c)	0.658795	0.336703	0.050394	0.050394
CPA1	Esophageal Epithelial	Wald ratio	1 (chr22:37512603:g:c)	0.658795	0.336703	0.050394	0.050394
CPA1	Fasciculata	Wald ratio	1 (chr22:37512603:g:c)	0.658795	0.336703	0.050394	0.050394
CPA1	Fibro Epithelial	Wald ratio	1 (chr22:37512603:g:c)	0.658795	0.336703	0.050394	0.050394
CPA1	Fibro General	Wald ratio	1 (chr22:37512603:g:c)	0.658795	0.336703	0.050394	0.050394
CPA1	Fibro GI	Wald ratio	1 (chr22:37512603:g:c)	0.658795	0.336703	0.050394	0.050394
CPA1	Fibro Nerve	Wald ratio	1 (chr22:37512603:g:c)	0.658795	0.336703	0.050394	0.050394
CPA1	Follicular	Wald ratio	1 (chr22:37512603:g:c)	0.658795	0.336703	0.050394	0.050394
CPA1	Foveolar	Wald ratio	1 (chr22:37512603:g:c)	0.658795	0.336703	0.050394	0.050394
CPA1	Glomerulosa	Wald ratio	1 (chr22:37512603:g:c)	0.658795	0.336703	0.050394	0.050394
CPA1	Hepatocyte	Wald ratio	1 (chr22:37512603:g:c)	0.658795	0.336703	0.050394	0.050394
CPA1	Luteal	Wald ratio	1 (chr22:37512603:g:c)	0.658795	0.336703	0.050394	0.050394
CPA1	Lymphatic	Wald ratio	1 (chr22:37512603:g:c)	0.658795	0.336703	0.050394	0.050394
CPA1	Mammary Basal Epi	Wald ratio	1 (chr22:37512603:g:c)	0.658795	0.336703	0.050394	0.050394
CPA1	Mammary Epithelial	Wald ratio	1 (chr22:37512603:g:c)	0.658795	0.336703	0.050394	0.050394
CPA1	Mammary Luminal Epi 1	Wald ratio	1 (chr22:37512603:g:c)	0.658795	0.336703	0.050394	0.050394
CPA1	Mammary Luminal Epi 2	Wald ratio	1 (chr22:37512603:g:c)	0.658795	0.336703	0.050394	0.050394
CPA1	Mesothelial	Wald ratio	1 (chr22:37512603:g:c)	0.658795	0.336703	0.050394	0.050394
CPA1	Nerve Stromal	Wald ratio	1 (chr22:37512603:g:c)	0.658795	0.336703	0.050394	0.050394
CPA1	Paneth	Wald ratio	1 (chr22:37512603:g:c)	0.658795	0.336703	0.050394	0.050394
CPA1	Satellite	Wald ratio	1 (chr22:37512603:g:c)	0.658795	0.336703	0.050394	0.050394
CPA1	Schwann General	Wald ratio	1 (chr22:37512603:g:c)	0.658795	0.336703	0.050394	0.050394
CPA1	SI Goblet	Wald ratio	1 (chr22:37512603:g:c)	0.658795	0.336703	0.050394	0.050394
CPA1	Skin Basal Epidermal	Wald ratio	1 (chr22:37512603:g:c)	0.658795	0.336703	0.050394	0.050394
CPA1	Skin Eccrine Epidermal	Wald ratio	1 (chr22:37512603:g:c)	0.658795	0.336703	0.050394	0.050394
CPA1	Skin Granular Epidermal	Wald ratio	1 (chr22:37512603:g:c)	0.658795	0.336703	0.050394	0.050394
CPA1	Sm Ms Uterine	Wald ratio	1 (chr22:37512603:g:c)	0.658795	0.336703	0.050394	0.050394
CPA1	Transitional Cortical	Wald ratio	1 (chr22:37512603:g:c)	0.658795	0.336703	0.050394	0.050394
CPA1	Tuft	Wald ratio	1 (chr22:37512603:g:c)	0.658795	0.336703	0.050394	0.050394
CPA1	Type I Skeletal Myocyte	Wald ratio	1 (chr22:37512603:g:c)	0.658795	0.336703	0.050394	0.050394
CPA1	Colon Epithelial 1	Inverse variance weighted	2	0.448585	0.239108	0.0606447	0.125954
CPA1	Cortical Epithelial	Inverse variance weighted	2	0.448585	0.239108	0.0606447	0.125954
CPA1	Glomerulosa	Inverse variance weighted	2	0.448585	0.239108	0.0606447	0.125954
CPA1	Schwann General	Inverse variance weighted	2	0.448585	0.239108	0.0606447	0.125954
CPA1	Transitional Cortical	Inverse variance weighted	2	0.448585	0.239108	0.0606447	0.125954
CPA1	Acinar	Wald ratio	1 (chr17:37713312:c:a)	-0.468504	0.309246	0.129775	0.129775
CPA1	Beta 1	Wald ratio	1 (chr17:37713312:c:a)	-0.468504	0.309246	0.129775	0.129775
CPA1	Chief	Wald ratio	1 (chr17:37713312:c:a)	-0.468504	0.309246	0.129775	0.129775
CPA1	Ductal	Wald ratio	1 (chr17:37713312:c:a)	-0.468504	0.309246	0.129775	0.129775
CPA1	Foveolar	Wald ratio	1 (chr17:37713312:c:a)	-0.468504	0.309246	0.129775	0.129775
CPA1	Gastric Neuroendocrine	Wald ratio	1 (chr17:37713312:c:a)	-0.468504	0.309246	0.129775	0.129775
CPA1	Hepatocyte	Wald ratio	1 (chr17:37713312:c:a)	-0.468504	0.309246	0.129775	0.129775
CPA1	Parietal	Wald ratio	1 (chr17:37713312:c:a)	-0.468504	0.309246	0.129775	0.129775
CPA1	Alpha 1	Wald ratio	1 (chr10:17833858:t:g)	0.511185	0.341869	0.134845	0.134845
CPA1	A Cardiomyocyte	Wald ratio	1 (chr7:130369363:g:a)	-0.442334	0.309318	0.152708	0.152708
CPA1	Adipocyte	Wald ratio	1 (chr7:130369363:g:a)	-0.442334	0.309318	0.152708	0.152708
CPA1	Alpha 1	Wald ratio	1 (chr7:130369363:g:a)	-0.442334	0.309318	0.152708	0.152708
CPA1	Beta 1	Wald ratio	1 (chr7:130369363:g:a)	-0.442334	0.309318	0.152708	0.152708
CPA1	Fasciculata	Wald ratio	1 (chr7:130369363:g:a)	-0.442334	0.309318	0.152708	0.152708
CPA1	Mast	Wald ratio	1 (chr7:130369363:g:a)	-0.442334	0.309318	0.152708	0.152708
CPA1	Mesothelial	Wald ratio	1 (chr7:130369363:g:a)	-0.442334	0.309318	0.152708	0.152708
CPA1	Pericyte General 4	Wald ratio	1 (chr7:130369363:g:a)	-0.442334	0.309318	0.152708	0.152708
CPA1	Cardiac Fibroblast	Inverse variance weighted	3	-0.458001	0.350131	0.190845	0.368058
CPA1	Gastric Neuroendocrine	Inverse variance weighted	2	-0.249929	0.19741	0.205499	0.369899
CPA1	Ductal	Inverse variance weighted	4	-0.360072	0.413501	0.38387	0.609676
CPA1	Hepatocyte	Inverse variance weighted	4	-0.360072	0.413501	0.38387	0.609676
CPA1	Colon Epithelial 1	Wald ratio	1 (chr4:185651349:t:c)	0.234724	0.339615	0.489473	0.489473
CPA1	Cortical Epithelial	Wald ratio	1 (chr4:185651349:t:c)	0.234724	0.339615	0.489473	0.489473
CPA1	Ductal	Wald ratio	1 (chr4:185651349:t:c)	0.234724	0.339615	0.489473	0.489473
CPA1	Endothelial Exocrine	Wald ratio	1 (chr4:185651349:t:c)	0.234724	0.339615	0.489473	0.489473
CPA1	Fasciculata	Wald ratio	1 (chr4:185651349:t:c)	0.234724	0.339615	0.489473	0.489473
CPA1	Glomerulosa	Wald ratio	1 (chr4:185651349:t:c)	0.234724	0.339615	0.489473	0.489473
CPA1	Hepatocyte	Wald ratio	1 (chr4:185651349:t:c)	0.234724	0.339615	0.489473	0.489473
CPA1	Parietal	Wald ratio	1 (chr4:185651349:t:c)	0.234724	0.339615	0.489473	0.489473
CPA1	Schwann General	Wald ratio	1 (chr4:185651349:t:c)	0.234724	0.339615	0.489473	0.489473
CPA1	Transitional Cortical	Wald ratio	1 (chr4:185651349:t:c)	0.234724	0.339615	0.489473	0.489473
CPA1	Alveolar Type 1	Inverse variance weighted	2	0.178852	0.365569	0.624669	0.803146
CPA1	Delta+Gamma	Inverse variance weighted	2	0.178852	0.365569	0.624669	0.803146
CPA1	Fibro General	Inverse variance weighted	2	0.178852	0.365569	0.624669	0.803146
CPA1	Sm Ms Uterine	Inverse variance weighted	2	0.178852	0.365569	0.624669	0.803146
CPA1	Parietal	Inverse variance weighted	2	-0.149732	0.350077	0.668861	0.814914
CPA1	Acinar	Wald ratio	1 (chr7:130380394:g:a)	-0.0995984	0.256464	0.697755	0.697755
CPA1	Alpha 1	Wald ratio	1 (chr7:130380394:g:a)	-0.0995984	0.256464	0.697755	0.697755
CPA1	Alveolar Type 1	Wald ratio	1 (chr7:130380394:g:a)	-0.0995984	0.256464	0.697755	0.697755
CPA1	Cardiac Fibroblast	Wald ratio	1 (chr7:130380394:g:a)	-0.0995984	0.256464	0.697755	0.697755
CPA1	Delta+Gamma	Wald ratio	1 (chr7:130380394:g:a)	-0.0995984	0.256464	0.697755	0.697755
CPA1	Fibro General	Wald ratio	1 (chr7:130380394:g:a)	-0.0995984	0.256464	0.697755	0.697755
CPA1	Gastric Neuroendocrine	Wald ratio	1 (chr7:130380394:g:a)	-0.0995984	0.256464	0.697755	0.697755
CPA1	Mammary Epithelial	Wald ratio	1 (chr7:130380394:g:a)	-0.0995984	0.256464	0.697755	0.697755
CPA1	Sm Ms Uterine	Wald ratio	1 (chr7:130380394:g:a)	-0.0995984	0.256464	0.697755	0.697755
CPA1	Vasc Sm Muscle 1	Wald ratio	1 (chr7:130380394:g:a)	-0.0995984	0.256464	0.697755	0.697755
CPA1	Alpha 1	Inverse variance weighted	4	0.0940554	0.24705	0.703415	0.814914
CPA1	Fasciculata	Inverse variance weighted	3	0.115343	0.327095	0.724368	0.814914
CPA1	Mesothelial	Inverse variance weighted	2	0.0616365	0.548589	0.910542	0.932861
CPA1	Chief	Inverse variance weighted	2	0.0473135	0.561617	0.932861	0.932861
CPA1	Foveolar	Inverse variance weighted	2	0.0473135	0.561617	0.932861	0.932861
DXO	Sm Ms Muscularis 1	Wald ratio	1 (chr6:32195286:t:c)	-0.473727	0.166047	0.00433125	0.00433125
DXO	Glutamatergic 1	Wald ratio	1 (chr8:105569300:a:t)	-0.0197257	0.259065	0.939306	0.939306
DXO	Paneth	Wald ratio	1 (chr8:105569300:a:t)	-0.0197257	0.259065	0.939306	0.939306
HLA-DRA	Colon Epithelial 1	Wald ratio	1 (chr12:111446804:t:c)	3.827	0.237431	1.89621e-58	1.89621e-58
IDUA	Adipocyte	Inverse variance weighted	2	0.868367	0.216675	6.13138e-05	0.000809342
IDUA	Cardiac Pericyte 4	Inverse variance weighted	2	0.868367	0.216675	6.13138e-05	0.000809342
IDUA	Fibro Liver Adrenal	Inverse variance weighted	2	0.868367	0.216675	6.13138e-05	0.000809342
IDUA	Pericyte General 1	Inverse variance weighted	2	0.868367	0.216675	6.13138e-05	0.000809342
IDUA	Pericyte General 3	Inverse variance weighted	2	0.868367	0.216675	6.13138e-05	0.000809342
IDUA	Adipocyte	Wald ratio	1 (chr20:40551182:g:c)	1.0403	0.361086	0.00396365	0.00396365
IDUA	Cardiac Pericyte 4	Wald ratio	1 (chr20:40551182:g:c)	1.0403	0.361086	0.00396365	0.00396365
IDUA	Fibro General	Wald ratio	1 (chr20:40551182:g:c)	1.0403	0.361086	0.00396365	0.00396365
IDUA	Fibro Liver Adrenal	Wald ratio	1 (chr20:40551182:g:c)	1.0403	0.361086	0.00396365	0.00396365
IDUA	Hepatocyte	Wald ratio	1 (chr20:40551182:g:c)	1.0403	0.361086	0.00396365	0.00396365
IDUA	Macrophage Gen or Alv	Wald ratio	1 (chr20:40551182:g:c)	1.0403	0.361086	0.00396365	0.00396365
IDUA	Naive T	Wald ratio	1 (chr20:40551182:g:c)	1.0403	0.361086	0.00396365	0.00396365
IDUA	Pericyte General 1	Wald ratio	1 (chr20:40551182:g:c)	1.0403	0.361086	0.00396365	0.00396365
IDUA	Pericyte General 3	Wald ratio	1 (chr20:40551182:g:c)	1.0403	0.361086	0.00396365	0.00396365
IDUA	A Cardiomyocyte	Wald ratio	1 (chr12:101697580:c:t)	0.771621	0.27086	0.00438871	0.00438871
IDUA	Acinar	Wald ratio	1 (chr12:101697580:c:t)	0.771621	0.27086	0.00438871	0.00438871
IDUA	Adipocyte	Wald ratio	1 (chr12:101697580:c:t)	0.771621	0.27086	0.00438871	0.00438871
IDUA	Airway Goblet	Wald ratio	1 (chr12:101697580:c:t)	0.771621	0.27086	0.00438871	0.00438871
IDUA	Alpha 1	Wald ratio	1 (chr12:101697580:c:t)	0.771621	0.27086	0.00438871	0.00438871
IDUA	Alpha 2	Wald ratio	1 (chr12:101697580:c:t)	0.771621	0.27086	0.00438871	0.00438871
IDUA	Alveolar Cap Endo	Wald ratio	1 (chr12:101697580:c:t)	0.771621	0.27086	0.00438871	0.00438871
IDUA	Alveolar Type 1	Wald ratio	1 (chr12:101697580:c:t)	0.771621	0.27086	0.00438871	0.00438871
IDUA	Alveolar Type 2 Immune	Wald ratio	1 (chr12:101697580:c:t)	0.771621	0.27086	0.00438871	0.00438871
IDUA	Alveolar Type 2	Wald ratio	1 (chr12:101697580:c:t)	0.771621	0.27086	0.00438871	0.00438871
IDUA	Astrocyte 1	Wald ratio	1 (chr12:101697580:c:t)	0.771621	0.27086	0.00438871	0.00438871
IDUA	Astrocyte 2	Wald ratio	1 (chr12:101697580:c:t)	0.771621	0.27086	0.00438871	0.00438871
IDUA	Beta 1	Wald ratio	1 (chr12:101697580:c:t)	0.771621	0.27086	0.00438871	0.00438871
IDUA	Beta 2	Wald ratio	1 (chr12:101697580:c:t)	0.771621	0.27086	0.00438871	0.00438871
IDUA	Cardiac Fibroblast	Wald ratio	1 (chr12:101697580:c:t)	0.771621	0.27086	0.00438871	0.00438871
IDUA	Cardiac Pericyte 1	Wald ratio	1 (chr12:101697580:c:t)	0.771621	0.27086	0.00438871	0.00438871
IDUA	Cardiac Pericyte 2	Wald ratio	1 (chr12:101697580:c:t)	0.771621	0.27086	0.00438871	0.00438871
IDUA	Cardiac Pericyte 3	Wald ratio	1 (chr12:101697580:c:t)	0.771621	0.27086	0.00438871	0.00438871
IDUA	Cardiac Pericyte 4	Wald ratio	1 (chr12:101697580:c:t)	0.771621	0.27086	0.00438871	0.00438871
IDUA	Chief	Wald ratio	1 (chr12:101697580:c:t)	0.771621	0.27086	0.00438871	0.00438871
IDUA	Cilliated	Wald ratio	1 (chr12:101697580:c:t)	0.771621	0.27086	0.00438871	0.00438871
IDUA	Club	Wald ratio	1 (chr12:101697580:c:t)	0.771621	0.27086	0.00438871	0.00438871
IDUA	Colon Epithelial 1	Wald ratio	1 (chr12:101697580:c:t)	0.771621	0.27086	0.00438871	0.00438871
IDUA	Colon Epithelial 2	Wald ratio	1 (chr12:101697580:c:t)	0.771621	0.27086	0.00438871	0.00438871
IDUA	Colon Epithelial 3	Wald ratio	1 (chr12:101697580:c:t)	0.771621	0.27086	0.00438871	0.00438871
IDUA	Cortical Epithelial	Wald ratio	1 (chr12:101697580:c:t)	0.771621	0.27086	0.00438871	0.00438871
IDUA	Delta+Gamma	Wald ratio	1 (chr12:101697580:c:t)	0.771621	0.27086	0.00438871	0.00438871
IDUA	Ductal	Wald ratio	1 (chr12:101697580:c:t)	0.771621	0.27086	0.00438871	0.00438871
IDUA	Endocardial	Wald ratio	1 (chr12:101697580:c:t)	0.771621	0.27086	0.00438871	0.00438871
IDUA	Endothelial Exocrine	Wald ratio	1 (chr12:101697580:c:t)	0.771621	0.27086	0.00438871	0.00438871
IDUA	Endothelial General 1	Wald ratio	1 (chr12:101697580:c:t)	0.771621	0.27086	0.00438871	0.00438871
IDUA	Endothelial General 2	Wald ratio	1 (chr12:101697580:c:t)	0.771621	0.27086	0.00438871	0.00438871
IDUA	Endothelial General 3	Wald ratio	1 (chr12:101697580:c:t)	0.771621	0.27086	0.00438871	0.00438871
IDUA	Endothelial Myocardial	Wald ratio	1 (chr12:101697580:c:t)	0.771621	0.27086	0.00438871	0.00438871
IDUA	Enteric Neuron	Wald ratio	1 (chr12:101697580:c:t)	0.771621	0.27086	0.00438871	0.00438871
IDUA	Enterochromaffin	Wald ratio	1 (chr12:101697580:c:t)	0.771621	0.27086	0.00438871	0.00438871
IDUA	Enterocyte	Wald ratio	1 (chr12:101697580:c:t)	0.771621	0.27086	0.00438871	0.00438871
IDUA	Esophageal Epithelial	Wald ratio	1 (chr12:101697580:c:t)	0.771621	0.27086	0.00438871	0.00438871
IDUA	Fasciculata	Wald ratio	1 (chr12:101697580:c:t)	0.771621	0.27086	0.00438871	0.00438871
IDUA	Fibro Epithelial	Wald ratio	1 (chr12:101697580:c:t)	0.771621	0.27086	0.00438871	0.00438871
IDUA	Fibro General	Wald ratio	1 (chr12:101697580:c:t)	0.771621	0.27086	0.00438871	0.00438871
IDUA	Fibro GI	Wald ratio	1 (chr12:101697580:c:t)	0.771621	0.27086	0.00438871	0.00438871
IDUA	Fibro Liver Adrenal	Wald ratio	1 (chr12:101697580:c:t)	0.771621	0.27086	0.00438871	0.00438871
IDUA	Fibro Muscle	Wald ratio	1 (chr12:101697580:c:t)	0.771621	0.27086	0.00438871	0.00438871
IDUA	Fibro Nerve	Wald ratio	1 (chr12:101697580:c:t)	0.771621	0.27086	0.00438871	0.00438871
IDUA	Follicular	Wald ratio	1 (chr12:101697580:c:t)	0.771621	0.27086	0.00438871	0.00438871
IDUA	Foveolar	Wald ratio	1 (chr12:101697580:c:t)	0.771621	0.27086	0.00438871	0.00438871
IDUA	GABA 1	Wald ratio	1 (chr12:101697580:c:t)	0.771621	0.27086	0.00438871	0.00438871
IDUA	GABA 2	Wald ratio	1 (chr12:101697580:c:t)	0.771621	0.27086	0.00438871	0.00438871
IDUA	Gastric Neuroendocrine	Wald ratio	1 (chr12:101697580:c:t)	0.771621	0.27086	0.00438871	0.00438871
IDUA	Glomerulosa	Wald ratio	1 (chr12:101697580:c:t)	0.771621	0.27086	0.00438871	0.00438871
IDUA	Glutamatergic 1	Wald ratio	1 (chr12:101697580:c:t)	0.771621	0.27086	0.00438871	0.00438871
IDUA	Glutamatergic 2	Wald ratio	1 (chr12:101697580:c:t)	0.771621	0.27086	0.00438871	0.00438871
IDUA	Hepatocyte	Wald ratio	1 (chr12:101697580:c:t)	0.771621	0.27086	0.00438871	0.00438871
IDUA	Keratinocyte 1	Wald ratio	1 (chr12:101697580:c:t)	0.771621	0.27086	0.00438871	0.00438871
IDUA	Luteal	Wald ratio	1 (chr12:101697580:c:t)	0.771621	0.27086	0.00438871	0.00438871
IDUA	Lymphatic	Wald ratio	1 (chr12:101697580:c:t)	0.771621	0.27086	0.00438871	0.00438871
IDUA	Macrophage Gen or Alv	Wald ratio	1 (chr12:101697580:c:t)	0.771621	0.27086	0.00438871	0.00438871
IDUA	Macrophage General	Wald ratio	1 (chr12:101697580:c:t)	0.771621	0.27086	0.00438871	0.00438871
IDUA	Mammary Basal Epi	Wald ratio	1 (chr12:101697580:c:t)	0.771621	0.27086	0.00438871	0.00438871
IDUA	Mammary Epithelial	Wald ratio	1 (chr12:101697580:c:t)	0.771621	0.27086	0.00438871	0.00438871
IDUA	Mammary Luminal Epi 1	Wald ratio	1 (chr12:101697580:c:t)	0.771621	0.27086	0.00438871	0.00438871
IDUA	Mammary Luminal Epi 2	Wald ratio	1 (chr12:101697580:c:t)	0.771621	0.27086	0.00438871	0.00438871
IDUA	Mast	Wald ratio	1 (chr12:101697580:c:t)	0.771621	0.27086	0.00438871	0.00438871
IDUA	Melanocyte	Wald ratio	1 (chr12:101697580:c:t)	0.771621	0.27086	0.00438871	0.00438871
IDUA	Memory B	Wald ratio	1 (chr12:101697580:c:t)	0.771621	0.27086	0.00438871	0.00438871
IDUA	Mesothelial	Wald ratio	1 (chr12:101697580:c:t)	0.771621	0.27086	0.00438871	0.00438871
IDUA	Microglia	Wald ratio	1 (chr12:101697580:c:t)	0.771621	0.27086	0.00438871	0.00438871
IDUA	Myoepithelial	Wald ratio	1 (chr12:101697580:c:t)	0.771621	0.27086	0.00438871	0.00438871
IDUA	Naive T	Wald ratio	1 (chr12:101697580:c:t)	0.771621	0.27086	0.00438871	0.00438871
IDUA	Natural Killer T	Wald ratio	1 (chr12:101697580:c:t)	0.771621	0.27086	0.00438871	0.00438871
IDUA	Nerve Stromal	Wald ratio	1 (chr12:101697580:c:t)	0.771621	0.27086	0.00438871	0.00438871
IDUA	Oligo Precursor	Wald ratio	1 (chr12:101697580:c:t)	0.771621	0.27086	0.00438871	0.00438871
IDUA	Oligodendrocyte	Wald ratio	1 (chr12:101697580:c:t)	0.771621	0.27086	0.00438871	0.00438871
IDUA	Paneth	Wald ratio	1 (chr12:101697580:c:t)	0.771621	0.27086	0.00438871	0.00438871
IDUA	Parietal	Wald ratio	1 (chr12:101697580:c:t)	0.771621	0.27086	0.00438871	0.00438871
IDUA	Pericyte General 1	Wald ratio	1 (chr12:101697580:c:t)	0.771621	0.27086	0.00438871	0.00438871
IDUA	Pericyte General 2	Wald ratio	1 (chr12:101697580:c:t)	0.771621	0.27086	0.00438871	0.00438871
IDUA	Pericyte General 3	Wald ratio	1 (chr12:101697580:c:t)	0.771621	0.27086	0.00438871	0.00438871
IDUA	Pericyte General 4	Wald ratio	1 (chr12:101697580:c:t)	0.771621	0.27086	0.00438871	0.00438871
IDUA	Pericyte Muscularis	Wald ratio	1 (chr12:101697580:c:t)	0.771621	0.27086	0.00438871	0.00438871
IDUA	Plasma B	Wald ratio	1 (chr12:101697580:c:t)	0.771621	0.27086	0.00438871	0.00438871
IDUA	Satellite	Wald ratio	1 (chr12:101697580:c:t)	0.771621	0.27086	0.00438871	0.00438871
IDUA	Schwann General	Wald ratio	1 (chr12:101697580:c:t)	0.771621	0.27086	0.00438871	0.00438871
IDUA	SI Goblet	Wald ratio	1 (chr12:101697580:c:t)	0.771621	0.27086	0.00438871	0.00438871
IDUA	Skin Eccrine Epidermal	Wald ratio	1 (chr12:101697580:c:t)	0.771621	0.27086	0.00438871	0.00438871
IDUA	Skin Granular Epidermal	Wald ratio	1 (chr12:101697580:c:t)	0.771621	0.27086	0.00438871	0.00438871
IDUA	Sm Ms Colon 1	Wald ratio	1 (chr12:101697580:c:t)	0.771621	0.27086	0.00438871	0.00438871
IDUA	Sm Ms Colon 2	Wald ratio	1 (chr12:101697580:c:t)	0.771621	0.27086	0.00438871	0.00438871
IDUA	Sm Ms GE junction	Wald ratio	1 (chr12:101697580:c:t)	0.771621	0.27086	0.00438871	0.00438871
IDUA	Sm Ms General	Wald ratio	1 (chr12:101697580:c:t)	0.771621	0.27086	0.00438871	0.00438871
IDUA	Sm Ms GI	Wald ratio	1 (chr12:101697580:c:t)	0.771621	0.27086	0.00438871	0.00438871
IDUA	Sm Ms Mucosal	Wald ratio	1 (chr12:101697580:c:t)	0.771621	0.27086	0.00438871	0.00438871
IDUA	Sm Ms Muscularis 1	Wald ratio	1 (chr12:101697580:c:t)	0.771621	0.27086	0.00438871	0.00438871
IDUA	Sm Ms Muscularis 2	Wald ratio	1 (chr12:101697580:c:t)	0.771621	0.27086	0.00438871	0.00438871
IDUA	Sm Ms Muscularis 3	Wald ratio	1 (chr12:101697580:c:t)	0.771621	0.27086	0.00438871	0.00438871
IDUA	Sm Ms Uterine	Wald ratio	1 (chr12:101697580:c:t)	0.771621	0.27086	0.00438871	0.00438871
IDUA	Sm Ms Vaginal	Wald ratio	1 (chr12:101697580:c:t)	0.771621	0.27086	0.00438871	0.00438871
IDUA	T Lymphocyte 1 CD8+	Wald ratio	1 (chr12:101697580:c:t)	0.771621	0.27086	0.00438871	0.00438871
IDUA	T lymphocyte 2 CD4+	Wald ratio	1 (chr12:101697580:c:t)	0.771621	0.27086	0.00438871	0.00438871
IDUA	Transitional Cortical	Wald ratio	1 (chr12:101697580:c:t)	0.771621	0.27086	0.00438871	0.00438871
IDUA	Tuft	Wald ratio	1 (chr12:101697580:c:t)	0.771621	0.27086	0.00438871	0.00438871
IDUA	Type I Skeletal Myocyte	Wald ratio	1 (chr12:101697580:c:t)	0.771621	0.27086	0.00438871	0.00438871
IDUA	Type II Skeletal Myocyte	Wald ratio	1 (chr12:101697580:c:t)	0.771621	0.27086	0.00438871	0.00438871
IDUA	V Cardiomyocyte	Wald ratio	1 (chr12:101697580:c:t)	0.771621	0.27086	0.00438871	0.00438871
IDUA	Vasc Sm Muscle 1	Wald ratio	1 (chr12:101697580:c:t)	0.771621	0.27086	0.00438871	0.00438871
IDUA	Vasc Sm Muscle 2	Wald ratio	1 (chr12:101697580:c:t)	0.771621	0.27086	0.00438871	0.00438871
IDUA	Macrophage Gen or Alv	Wald ratio	1 (chr14:93186629:g:t)	0.37298	0.259632	0.150839	0.150839
IDUA	Airway Goblet	Inverse variance weighted	2	0.405478	0.358424	0.257937	0.985213
IDUA	Alveolar Type 2 Immune	Inverse variance weighted	2	0.405478	0.358424	0.257937	0.985213
IDUA	Alveolar Type 2	Inverse variance weighted	2	0.405478	0.358424	0.257937	0.985213
IDUA	Chief	Inverse variance weighted	2	0.405478	0.358424	0.257937	0.985213
IDUA	Colon Epithelial 2	Inverse variance weighted	2	0.405478	0.358424	0.257937	0.985213
IDUA	Enterocyte	Inverse variance weighted	2	0.405478	0.358424	0.257937	0.985213
IDUA	Foveolar	Inverse variance weighted	2	0.405478	0.358424	0.257937	0.985213
IDUA	Hepatocyte	Wald ratio	1 (chr14:94378610:c:t)	-0.207387	0.215412	0.335676	0.335676
IDUA	Fibro General	Wald ratio	1 (chr4:1002747:g:a)	-0.0945571	0.143454	0.509803	0.509803
IDUA	Keratinocyte 1	Wald ratio	1 (chr4:1002747:g:a)	-0.0945571	0.143454	0.509803	0.509803
IDUA	Macrophage General	Wald ratio	1 (chr4:1002747:g:a)	-0.0945571	0.143454	0.509803	0.509803
IDUA	Mammary Luminal Epi 1	Wald ratio	1 (chr4:1002747:g:a)	-0.0945571	0.143454	0.509803	0.509803
IDUA	Melanocyte	Wald ratio	1 (chr4:1002747:g:a)	-0.0945571	0.143454	0.509803	0.509803
IDUA	Mesothelial	Wald ratio	1 (chr4:1002747:g:a)	-0.0945571	0.143454	0.509803	0.509803
IDUA	Transitional Cortical	Wald ratio	1 (chr4:1002747:g:a)	-0.0945571	0.143454	0.509803	0.509803
IDUA	Vasc Sm Muscle 1	Wald ratio	1 (chr4:1002747:g:a)	-0.0945571	0.143454	0.509803	0.509803
IDUA	Macrophage Gen or Alv	Inverse variance weighted	4	0.113884	0.188537	0.545817	0.985213
IDUA	A Cardiomyocyte	Wald ratio	1 (chr12:101697239:g:t)	-0.050737	0.0909201	0.576818	0.576818
IDUA	Acinar	Wald ratio	1 (chr12:101697239:g:t)	-0.050737	0.0909201	0.576818	0.576818
IDUA	Alpha 1	Wald ratio	1 (chr12:101697239:g:t)	-0.050737	0.0909201	0.576818	0.576818
IDUA	Alveolar Cap Endo	Wald ratio	1 (chr12:101697239:g:t)	-0.050737	0.0909201	0.576818	0.576818
IDUA	Alveolar Type 1	Wald ratio	1 (chr12:101697239:g:t)	-0.050737	0.0909201	0.576818	0.576818
IDUA	Beta 1	Wald ratio	1 (chr12:101697239:g:t)	-0.050737	0.0909201	0.576818	0.576818
IDUA	Beta 2	Wald ratio	1 (chr12:101697239:g:t)	-0.050737	0.0909201	0.576818	0.576818
IDUA	Cardiac Fibroblast	Wald ratio	1 (chr12:101697239:g:t)	-0.050737	0.0909201	0.576818	0.576818
IDUA	Cardiac Pericyte 1	Wald ratio	1 (chr12:101697239:g:t)	-0.050737	0.0909201	0.576818	0.576818
IDUA	Colon Epithelial 1	Wald ratio	1 (chr12:101697239:g:t)	-0.050737	0.0909201	0.576818	0.576818
IDUA	Delta+Gamma	Wald ratio	1 (chr12:101697239:g:t)	-0.050737	0.0909201	0.576818	0.576818
IDUA	Ductal	Wald ratio	1 (chr12:101697239:g:t)	-0.050737	0.0909201	0.576818	0.576818
IDUA	Endothelial General 1	Wald ratio	1 (chr12:101697239:g:t)	-0.050737	0.0909201	0.576818	0.576818
IDUA	Endothelial General 2	Wald ratio	1 (chr12:101697239:g:t)	-0.050737	0.0909201	0.576818	0.576818
IDUA	Endothelial Myocardial	Wald ratio	1 (chr12:101697239:g:t)	-0.050737	0.0909201	0.576818	0.576818
IDUA	Esophageal Epithelial	Wald ratio	1 (chr12:101697239:g:t)	-0.050737	0.0909201	0.576818	0.576818
IDUA	Fasciculata	Wald ratio	1 (chr12:101697239:g:t)	-0.050737	0.0909201	0.576818	0.576818
IDUA	Fibro Epithelial	Wald ratio	1 (chr12:101697239:g:t)	-0.050737	0.0909201	0.576818	0.576818
IDUA	Fibro General	Wald ratio	1 (chr12:101697239:g:t)	-0.050737	0.0909201	0.576818	0.576818
IDUA	Follicular	Wald ratio	1 (chr12:101697239:g:t)	-0.050737	0.0909201	0.576818	0.576818
IDUA	GABA 2	Wald ratio	1 (chr12:101697239:g:t)	-0.050737	0.0909201	0.576818	0.576818
IDUA	Glutamatergic 1	Wald ratio	1 (chr12:101697239:g:t)	-0.050737	0.0909201	0.576818	0.576818
IDUA	Glutamatergic 2	Wald ratio	1 (chr12:101697239:g:t)	-0.050737	0.0909201	0.576818	0.576818
IDUA	Hepatocyte	Wald ratio	1 (chr12:101697239:g:t)	-0.050737	0.0909201	0.576818	0.576818
IDUA	Luteal	Wald ratio	1 (chr12:101697239:g:t)	-0.050737	0.0909201	0.576818	0.576818
IDUA	Macrophage Gen or Alv	Wald ratio	1 (chr12:101697239:g:t)	-0.050737	0.0909201	0.576818	0.576818
IDUA	Macrophage General	Wald ratio	1 (chr12:101697239:g:t)	-0.050737	0.0909201	0.576818	0.576818
IDUA	Mammary Basal Epi	Wald ratio	1 (chr12:101697239:g:t)	-0.050737	0.0909201	0.576818	0.576818
IDUA	Mammary Epithelial	Wald ratio	1 (chr12:101697239:g:t)	-0.050737	0.0909201	0.576818	0.576818
IDUA	Mammary Luminal Epi 1	Wald ratio	1 (chr12:101697239:g:t)	-0.050737	0.0909201	0.576818	0.576818
IDUA	Melanocyte	Wald ratio	1 (chr12:101697239:g:t)	-0.050737	0.0909201	0.576818	0.576818
IDUA	Mesothelial	Wald ratio	1 (chr12:101697239:g:t)	-0.050737	0.0909201	0.576818	0.576818
IDUA	Microglia	Wald ratio	1 (chr12:101697239:g:t)	-0.050737	0.0909201	0.576818	0.576818
IDUA	Naive T	Wald ratio	1 (chr12:101697239:g:t)	-0.050737	0.0909201	0.576818	0.576818
IDUA	Nerve Stromal	Wald ratio	1 (chr12:101697239:g:t)	-0.050737	0.0909201	0.576818	0.576818
IDUA	Oligo Precursor	Wald ratio	1 (chr12:101697239:g:t)	-0.050737	0.0909201	0.576818	0.576818
IDUA	Oligodendrocyte	Wald ratio	1 (chr12:101697239:g:t)	-0.050737	0.0909201	0.576818	0.576818
IDUA	Pericyte General 4	Wald ratio	1 (chr12:101697239:g:t)	-0.050737	0.0909201	0.576818	0.576818
IDUA	Plasma B	Wald ratio	1 (chr12:101697239:g:t)	-0.050737	0.0909201	0.576818	0.576818
IDUA	Schwann General	Wald ratio	1 (chr12:101697239:g:t)	-0.050737	0.0909201	0.576818	0.576818
IDUA	Sm Ms Colon 1	Wald ratio	1 (chr12:101697239:g:t)	-0.050737	0.0909201	0.576818	0.576818
IDUA	Sm Ms Colon 2	Wald ratio	1 (chr12:101697239:g:t)	-0.050737	0.0909201	0.576818	0.576818
IDUA	Sm Ms Muscularis 1	Wald ratio	1 (chr12:101697239:g:t)	-0.050737	0.0909201	0.576818	0.576818
IDUA	Sm Ms Muscularis 2	Wald ratio	1 (chr12:101697239:g:t)	-0.050737	0.0909201	0.576818	0.576818
IDUA	Sm Ms Muscularis 3	Wald ratio	1 (chr12:101697239:g:t)	-0.050737	0.0909201	0.576818	0.576818
IDUA	T Lymphocyte 1 CD8+	Wald ratio	1 (chr12:101697239:g:t)	-0.050737	0.0909201	0.576818	0.576818
IDUA	T lymphocyte 2 CD4+	Wald ratio	1 (chr12:101697239:g:t)	-0.050737	0.0909201	0.576818	0.576818
IDUA	Transitional Cortical	Wald ratio	1 (chr12:101697239:g:t)	-0.050737	0.0909201	0.576818	0.576818
IDUA	Type I Skeletal Myocyte	Wald ratio	1 (chr12:101697239:g:t)	-0.050737	0.0909201	0.576818	0.576818
IDUA	Type II Skeletal Myocyte	Wald ratio	1 (chr12:101697239:g:t)	-0.050737	0.0909201	0.576818	0.576818
IDUA	V Cardiomyocyte	Wald ratio	1 (chr12:101697239:g:t)	-0.050737	0.0909201	0.576818	0.576818
IDUA	Vasc Sm Muscle 1	Wald ratio	1 (chr12:101697239:g:t)	-0.050737	0.0909201	0.576818	0.576818
IDUA	Vasc Sm Muscle 2	Wald ratio	1 (chr12:101697239:g:t)	-0.050737	0.0909201	0.576818	0.576818
IDUA	Naive T	Inverse variance weighted	3	0.0868673	0.234551	0.711117	0.985213
IDUA	Keratinocyte 1	Inverse variance weighted	2	0.095185	0.358257	0.790479	0.985213
IDUA	Hepatocyte	Inverse variance weighted	4	0.0481583	0.18748	0.797278	0.985213
IDUA	Fibro General	Inverse variance weighted	4	0.0406776	0.171525	0.812538	0.985213
IDUA	Acinar	Inverse variance weighted	3	0.034649	0.166895	0.835534	0.985213
IDUA	Alveolar Type 1	Inverse variance weighted	3	0.034649	0.166895	0.835534	0.985213
IDUA	Colon Epithelial 1	Inverse variance weighted	3	0.034649	0.166895	0.835534	0.985213
IDUA	Esophageal Epithelial	Inverse variance weighted	3	0.034649	0.166895	0.835534	0.985213
IDUA	Type I Skeletal Myocyte	Inverse variance weighted	3	0.034649	0.166895	0.835534	0.985213
IDUA	Type II Skeletal Myocyte	Inverse variance weighted	3	0.034649	0.166895	0.835534	0.985213
IDUA	Acinar	Wald ratio	1 (chr19:18111154:a:c)	0.0546099	0.26515	0.836823	0.836823
IDUA	Airway Goblet	Wald ratio	1 (chr19:18111154:a:c)	0.0546099	0.26515	0.836823	0.836823
IDUA	Alveolar Type 1	Wald ratio	1 (chr19:18111154:a:c)	0.0546099	0.26515	0.836823	0.836823
IDUA	Alveolar Type 2 Immune	Wald ratio	1 (chr19:18111154:a:c)	0.0546099	0.26515	0.836823	0.836823
IDUA	Alveolar Type 2	Wald ratio	1 (chr19:18111154:a:c)	0.0546099	0.26515	0.836823	0.836823
IDUA	Chief	Wald ratio	1 (chr19:18111154:a:c)	0.0546099	0.26515	0.836823	0.836823
IDUA	Colon Epithelial 1	Wald ratio	1 (chr19:18111154:a:c)	0.0546099	0.26515	0.836823	0.836823
IDUA	Colon Epithelial 2	Wald ratio	1 (chr19:18111154:a:c)	0.0546099	0.26515	0.836823	0.836823
IDUA	Enterocyte	Wald ratio	1 (chr19:18111154:a:c)	0.0546099	0.26515	0.836823	0.836823
IDUA	Esophageal Epithelial	Wald ratio	1 (chr19:18111154:a:c)	0.0546099	0.26515	0.836823	0.836823
IDUA	Foveolar	Wald ratio	1 (chr19:18111154:a:c)	0.0546099	0.26515	0.836823	0.836823
IDUA	Type I Skeletal Myocyte	Wald ratio	1 (chr19:18111154:a:c)	0.0546099	0.26515	0.836823	0.836823
IDUA	Type II Skeletal Myocyte	Wald ratio	1 (chr19:18111154:a:c)	0.0546099	0.26515	0.836823	0.836823
IDUA	A Cardiomyocyte	Inverse variance weighted	2	0.0325396	0.248089	0.895648	0.985213
IDUA	Alpha 1	Inverse variance weighted	2	0.0325396	0.248089	0.895648	0.985213
IDUA	Alveolar Cap Endo	Inverse variance weighted	2	0.0325396	0.248089	0.895648	0.985213
IDUA	Beta 1	Inverse variance weighted	2	0.0325396	0.248089	0.895648	0.985213
IDUA	Beta 2	Inverse variance weighted	2	0.0325396	0.248089	0.895648	0.985213
IDUA	Cardiac Fibroblast	Inverse variance weighted	2	0.0325396	0.248089	0.895648	0.985213
IDUA	Cardiac Pericyte 1	Inverse variance weighted	2	0.0325396	0.248089	0.895648	0.985213
IDUA	Delta+Gamma	Inverse variance weighted	2	0.0325396	0.248089	0.895648	0.985213
IDUA	Ductal	Inverse variance weighted	2	0.0325396	0.248089	0.895648	0.985213
IDUA	Endothelial General 1	Inverse variance weighted	2	0.0325396	0.248089	0.895648	0.985213
IDUA	Endothelial General 2	Inverse variance weighted	2	0.0325396	0.248089	0.895648	0.985213
IDUA	Endothelial Myocardial	Inverse variance weighted	2	0.0325396	0.248089	0.895648	0.985213
IDUA	Fasciculata	Inverse variance weighted	2	0.0325396	0.248089	0.895648	0.985213
IDUA	Fibro Epithelial	Inverse variance weighted	2	0.0325396	0.248089	0.895648	0.985213
IDUA	Follicular	Inverse variance weighted	2	0.0325396	0.248089	0.895648	0.985213
IDUA	GABA 2	Inverse variance weighted	2	0.0325396	0.248089	0.895648	0.985213
IDUA	Glutamatergic 1	Inverse variance weighted	2	0.0325396	0.248089	0.895648	0.985213
IDUA	Glutamatergic 2	Inverse variance weighted	2	0.0325396	0.248089	0.895648	0.985213
IDUA	Luteal	Inverse variance weighted	2	0.0325396	0.248089	0.895648	0.985213
IDUA	Mammary Basal Epi	Inverse variance weighted	2	0.0325396	0.248089	0.895648	0.985213
IDUA	Mammary Epithelial	Inverse variance weighted	2	0.0325396	0.248089	0.895648	0.985213
IDUA	Microglia	Inverse variance weighted	2	0.0325396	0.248089	0.895648	0.985213
IDUA	Nerve Stromal	Inverse variance weighted	2	0.0325396	0.248089	0.895648	0.985213
IDUA	Oligo Precursor	Inverse variance weighted	2	0.0325396	0.248089	0.895648	0.985213
IDUA	Oligodendrocyte	Inverse variance weighted	2	0.0325396	0.248089	0.895648	0.985213
IDUA	Pericyte General 4	Inverse variance weighted	2	0.0325396	0.248089	0.895648	0.985213
IDUA	Plasma B	Inverse variance weighted	2	0.0325396	0.248089	0.895648	0.985213
IDUA	Schwann General	Inverse variance weighted	2	0.0325396	0.248089	0.895648	0.985213
IDUA	Sm Ms Colon 1	Inverse variance weighted	2	0.0325396	0.248089	0.895648	0.985213
IDUA	Sm Ms Colon 2	Inverse variance weighted	2	0.0325396	0.248089	0.895648	0.985213
IDUA	Sm Ms Muscularis 1	Inverse variance weighted	2	0.0325396	0.248089	0.895648	0.985213
IDUA	Sm Ms Muscularis 2	Inverse variance weighted	2	0.0325396	0.248089	0.895648	0.985213
IDUA	Sm Ms Muscularis 3	Inverse variance weighted	2	0.0325396	0.248089	0.895648	0.985213
IDUA	T Lymphocyte 1 CD8+	Inverse variance weighted	2	0.0325396	0.248089	0.895648	0.985213
IDUA	T lymphocyte 2 CD4+	Inverse variance weighted	2	0.0325396	0.248089	0.895648	0.985213
IDUA	V Cardiomyocyte	Inverse variance weighted	2	0.0325396	0.248089	0.895648	0.985213
IDUA	Vasc Sm Muscle 2	Inverse variance weighted	2	0.0325396	0.248089	0.895648	0.985213
IDUA	Macrophage General	Inverse variance weighted	3	-0.00117332	0.155516	0.99398	0.99398
IDUA	Mammary Luminal Epi 1	Inverse variance weighted	3	-0.00117332	0.155516	0.99398	0.99398
IDUA	Melanocyte	Inverse variance weighted	3	-0.00117332	0.155516	0.99398	0.99398
IDUA	Mesothelial	Inverse variance weighted	3	-0.00117332	0.155516	0.99398	0.99398
IDUA	Transitional Cortical	Inverse variance weighted	3	-0.00117332	0.155516	0.99398	0.99398
IDUA	Vasc Sm Muscle 1	Inverse variance weighted	3	-0.00117332	0.155516	0.99398	0.99398
IL6R	Adipocyte	Wald ratio	1 (chr1:154453788:c:t)	-0.0472043	0.0140217	0.000761208	0.000761208
IL6R	Alveolar Type 1	Wald ratio	1 (chr1:154453788:c:t)	-0.0472043	0.0140217	0.000761208	0.000761208
IL6R	Alveolar Type 2 Immune	Wald ratio	1 (chr1:154453788:c:t)	-0.0472043	0.0140217	0.000761208	0.000761208
IL6R	Alveolar Type 2	Wald ratio	1 (chr1:154453788:c:t)	-0.0472043	0.0140217	0.000761208	0.000761208
IL6R	Cardiac Fibroblast	Wald ratio	1 (chr1:154453788:c:t)	-0.0472043	0.0140217	0.000761208	0.000761208
IL6R	Colon Epithelial 1	Wald ratio	1 (chr1:154453788:c:t)	-0.0472043	0.0140217	0.000761208	0.000761208
IL6R	Colon Epithelial 2	Wald ratio	1 (chr1:154453788:c:t)	-0.0472043	0.0140217	0.000761208	0.000761208
IL6R	Endothelial General 2	Wald ratio	1 (chr1:154453788:c:t)	-0.0472043	0.0140217	0.000761208	0.000761208
IL6R	Endothelial Myocardial	Wald ratio	1 (chr1:154453788:c:t)	-0.0472043	0.0140217	0.000761208	0.000761208
IL6R	Enterocyte	Wald ratio	1 (chr1:154453788:c:t)	-0.0472043	0.0140217	0.000761208	0.000761208
IL6R	Esophageal Epithelial	Wald ratio	1 (chr1:154453788:c:t)	-0.0472043	0.0140217	0.000761208	0.000761208
IL6R	Fibro Epithelial	Wald ratio	1 (chr1:154453788:c:t)	-0.0472043	0.0140217	0.000761208	0.000761208
IL6R	Fibro General	Wald ratio	1 (chr1:154453788:c:t)	-0.0472043	0.0140217	0.000761208	0.000761208
IL6R	Fibro GI	Wald ratio	1 (chr1:154453788:c:t)	-0.0472043	0.0140217	0.000761208	0.000761208
IL6R	Fibro Muscle	Wald ratio	1 (chr1:154453788:c:t)	-0.0472043	0.0140217	0.000761208	0.000761208
IL6R	Fibro Nerve	Wald ratio	1 (chr1:154453788:c:t)	-0.0472043	0.0140217	0.000761208	0.000761208
IL6R	Hepatocyte	Wald ratio	1 (chr1:154453788:c:t)	-0.0472043	0.0140217	0.000761208	0.000761208
IL6R	Keratinocyte 1	Wald ratio	1 (chr1:154453788:c:t)	-0.0472043	0.0140217	0.000761208	0.000761208
IL6R	Macrophage Gen or Alv	Wald ratio	1 (chr1:154453788:c:t)	-0.0472043	0.0140217	0.000761208	0.000761208
IL6R	Macrophage General	Wald ratio	1 (chr1:154453788:c:t)	-0.0472043	0.0140217	0.000761208	0.000761208
IL6R	Mammary Basal Epi	Wald ratio	1 (chr1:154453788:c:t)	-0.0472043	0.0140217	0.000761208	0.000761208
IL6R	Mammary Epithelial	Wald ratio	1 (chr1:154453788:c:t)	-0.0472043	0.0140217	0.000761208	0.000761208
IL6R	Nerve Stromal	Wald ratio	1 (chr1:154453788:c:t)	-0.0472043	0.0140217	0.000761208	0.000761208
IL6R	Sm Ms Muscularis 1	Wald ratio	1 (chr1:154453788:c:t)	-0.0472043	0.0140217	0.000761208	0.000761208
IL6R	Sm Ms Muscularis 2	Wald ratio	1 (chr1:154453788:c:t)	-0.0472043	0.0140217	0.000761208	0.000761208
IL6R	Sm Ms Muscularis 3	Wald ratio	1 (chr1:154453788:c:t)	-0.0472043	0.0140217	0.000761208	0.000761208
IL6R	Vasc Sm Muscle 2	Wald ratio	1 (chr1:154453788:c:t)	-0.0472043	0.0140217	0.000761208	0.000761208
IL6R	Alveolar Type 1	Inverse variance weighted	2	-0.0466863	0.0189003	0.0135063	0.0135063
IL6R	Fibro Epithelial	Inverse variance weighted	2	-0.0466863	0.0189003	0.0135063	0.0135063
IL6R	Alveolar Type 1	Wald ratio	1 (chr17:7176997:c:t)	0.642867	0.511563	0.208872	0.208872
IL6R	Fibro Epithelial	Wald ratio	1 (chr17:7176997:c:t)	0.642867	0.511563	0.208872	0.208872
IL6R	Fibro Liver Adrenal	Wald ratio	1 (chr17:7176997:c:t)	0.642867	0.511563	0.208872	0.208872
IL6R	Glomerulosa	Wald ratio	1 (chr17:7176997:c:t)	0.642867	0.511563	0.208872	0.208872
IL6R	V Cardiomyocyte	Wald ratio	1 (chr17:7176997:c:t)	0.642867	0.511563	0.208872	0.208872
IL6R	Alpha 1	Wald ratio	1 (chr19:807442:g:c)	0.345617	0.568981	0.543564	0.543564
IL6R	Alpha 2	Wald ratio	1 (chr19:807442:g:c)	0.345617	0.568981	0.543564	0.543564
KLK1	Acinar	Wald ratio	1 (chr19:48689837:a:g)	0.224301	0.0636758	0.000427417	0.000427417
KLK1	Chief	Wald ratio	1 (chr19:48689837:a:g)	0.224301	0.0636758	0.000427417	0.000427417
KLK1	Fibro GI	Wald ratio	1 (chr19:48689837:a:g)	0.224301	0.0636758	0.000427417	0.000427417
KLK1	Sm Ms Uterine	Wald ratio	1 (chr19:48689837:a:g)	0.224301	0.0636758	0.000427417	0.000427417
KLK1	Chief	Inverse variance weighted	3	0.210988	0.0611521	0.000560135	0.0218452
KLK1	Fibro GI	Inverse variance weighted	2	0.194822	0.0923168	0.034827	0.452751
KLK1	Sm Ms Uterine	Inverse variance weighted	2	0.194822	0.0923168	0.034827	0.452751
KLK1	Acinar	Wald ratio	1 (chr19:50823694:c:t)	-0.163426	0.0990466	0.0989436	0.0989436
KLK1	Colon Epithelial 1	Wald ratio	1 (chr19:50823694:c:t)	-0.163426	0.0990466	0.0989436	0.0989436
KLK1	Enterocyte	Wald ratio	1 (chr19:50823694:c:t)	-0.163426	0.0990466	0.0989436	0.0989436
KLK1	Paneth	Wald ratio	1 (chr19:50823694:c:t)	-0.163426	0.0990466	0.0989436	0.0989436
KLK1	SI Goblet	Wald ratio	1 (chr19:50823694:c:t)	-0.163426	0.0990466	0.0989436	0.0989436
KLK1	Enterocyte	Inverse variance weighted	2	-0.14987	0.0933865	0.108529	0.998668
KLK1	Colon Epithelial 1	Inverse variance weighted	3	-0.12043	0.08775	0.169932	0.998668
KLK1	Esophageal Epithelial	Wald ratio	1 (chr19:50820217:c:g)	0.0983258	0.0755574	0.193142	0.193142
KLK1	Alveolar Type 1	Wald ratio	1 (chr17:7176997:c:t)	0.417163	0.331958	0.208872	0.208872
KLK1	Fibro Epithelial	Wald ratio	1 (chr17:7176997:c:t)	0.417163	0.331958	0.208872	0.208872
KLK1	Fibro Liver Adrenal	Wald ratio	1 (chr17:7176997:c:t)	0.417163	0.331958	0.208872	0.208872
KLK1	Glomerulosa	Wald ratio	1 (chr17:7176997:c:t)	0.417163	0.331958	0.208872	0.208872
KLK1	V Cardiomyocyte	Wald ratio	1 (chr17:7176997:c:t)	0.417163	0.331958	0.208872	0.208872
KLK1	Esophageal Epithelial	Inverse variance weighted	5	0.0592058	0.0604823	0.327632	0.998668
KLK1	Acinar	Inverse variance weighted	2	0.110915	0.176371	0.529432	0.998668
KLK1	Airway Goblet	Wald ratio	1 (chr2:213162094:g:a)	0.202125	0.352535	0.56641	0.56641
KLK1	Alveolar Type 1	Wald ratio	1 (chr2:213162094:g:a)	0.202125	0.352535	0.56641	0.56641
KLK1	Alveolar Type 2	Wald ratio	1 (chr2:213162094:g:a)	0.202125	0.352535	0.56641	0.56641
KLK1	Cardiac Fibroblast	Wald ratio	1 (chr2:213162094:g:a)	0.202125	0.352535	0.56641	0.56641
KLK1	Chief	Wald ratio	1 (chr2:213162094:g:a)	0.202125	0.352535	0.56641	0.56641
KLK1	Endothelial General 2	Wald ratio	1 (chr2:213162094:g:a)	0.202125	0.352535	0.56641	0.56641
KLK1	Esophageal Epithelial	Wald ratio	1 (chr2:213162094:g:a)	0.202125	0.352535	0.56641	0.56641
KLK1	Fibro General	Wald ratio	1 (chr2:213162094:g:a)	0.202125	0.352535	0.56641	0.56641
KLK1	Follicular	Wald ratio	1 (chr2:213162094:g:a)	0.202125	0.352535	0.56641	0.56641
KLK1	Mammary Basal Epi	Wald ratio	1 (chr2:213162094:g:a)	0.202125	0.352535	0.56641	0.56641
KLK1	Oligo Precursor	Wald ratio	1 (chr2:213162094:g:a)	0.202125	0.352535	0.56641	0.56641
KLK1	Schwann General	Wald ratio	1 (chr2:213162094:g:a)	0.202125	0.352535	0.56641	0.56641
KLK1	Sm Ms GE junction	Wald ratio	1 (chr2:213162094:g:a)	0.202125	0.352535	0.56641	0.56641
KLK1	Sm Ms Muscularis 1	Wald ratio	1 (chr2:213162094:g:a)	0.202125	0.352535	0.56641	0.56641
KLK1	Sm Ms Muscularis 2	Wald ratio	1 (chr2:213162094:g:a)	0.202125	0.352535	0.56641	0.56641
KLK1	Sm Ms Muscularis 3	Wald ratio	1 (chr2:213162094:g:a)	0.202125	0.352535	0.56641	0.56641
KLK1	Vasc Sm Muscle 1	Wald ratio	1 (chr2:213162094:g:a)	0.202125	0.352535	0.56641	0.56641
KLK1	Vasc Sm Muscle 2	Wald ratio	1 (chr2:213162094:g:a)	0.202125	0.352535	0.56641	0.56641
KLK1	Alveolar Type 1	Inverse variance weighted	5	0.0461621	0.0924983	0.617738	0.998668
KLK1	Adipocyte	Wald ratio	1 (chr11:126317973:g:a)	-0.0942754	0.199406	0.636369	0.636369
KLK1	Cardiac Fibroblast	Wald ratio	1 (chr11:126317973:g:a)	-0.0942754	0.199406	0.636369	0.636369
KLK1	Cardiac Pericyte 1	Wald ratio	1 (chr11:126317973:g:a)	-0.0942754	0.199406	0.636369	0.636369
KLK1	Fibro Epithelial	Wald ratio	1 (chr11:126317973:g:a)	-0.0942754	0.199406	0.636369	0.636369
KLK1	Fibro General	Wald ratio	1 (chr11:126317973:g:a)	-0.0942754	0.199406	0.636369	0.636369
KLK1	Fibro GI	Wald ratio	1 (chr11:126317973:g:a)	-0.0942754	0.199406	0.636369	0.636369
KLK1	Natural Killer T	Wald ratio	1 (chr11:126317973:g:a)	-0.0942754	0.199406	0.636369	0.636369
KLK1	Pericyte General 2	Wald ratio	1 (chr11:126317973:g:a)	-0.0942754	0.199406	0.636369	0.636369
KLK1	Schwann General	Wald ratio	1 (chr11:126317973:g:a)	-0.0942754	0.199406	0.636369	0.636369
KLK1	Sm Ms Colon 1	Wald ratio	1 (chr11:126317973:g:a)	-0.0942754	0.199406	0.636369	0.636369
KLK1	Sm Ms Colon 2	Wald ratio	1 (chr11:126317973:g:a)	-0.0942754	0.199406	0.636369	0.636369
KLK1	Sm Ms GE junction	Wald ratio	1 (chr11:126317973:g:a)	-0.0942754	0.199406	0.636369	0.636369
KLK1	Sm Ms General	Wald ratio	1 (chr11:126317973:g:a)	-0.0942754	0.199406	0.636369	0.636369
KLK1	Sm Ms Muscularis 1	Wald ratio	1 (chr11:126317973:g:a)	-0.0942754	0.199406	0.636369	0.636369
KLK1	Sm Ms Muscularis 2	Wald ratio	1 (chr11:126317973:g:a)	-0.0942754	0.199406	0.636369	0.636369
KLK1	Sm Ms Muscularis 3	Wald ratio	1 (chr11:126317973:g:a)	-0.0942754	0.199406	0.636369	0.636369
KLK1	Sm Ms Uterine	Wald ratio	1 (chr11:126317973:g:a)	-0.0942754	0.199406	0.636369	0.636369
KLK1	T Lymphocyte 1 CD8+	Wald ratio	1 (chr11:126317973:g:a)	-0.0942754	0.199406	0.636369	0.636369
KLK1	T lymphocyte 2 CD4+	Wald ratio	1 (chr11:126317973:g:a)	-0.0942754	0.199406	0.636369	0.636369
KLK1	Type I Skeletal Myocyte	Wald ratio	1 (chr11:126317973:g:a)	-0.0942754	0.199406	0.636369	0.636369
KLK1	Type II Skeletal Myocyte	Wald ratio	1 (chr11:126317973:g:a)	-0.0942754	0.199406	0.636369	0.636369
KLK1	V Cardiomyocyte	Wald ratio	1 (chr11:126317973:g:a)	-0.0942754	0.199406	0.636369	0.636369
KLK1	Vasc Sm Muscle 1	Wald ratio	1 (chr11:126317973:g:a)	-0.0942754	0.199406	0.636369	0.636369
KLK1	Vasc Sm Muscle 2	Wald ratio	1 (chr11:126317973:g:a)	-0.0942754	0.199406	0.636369	0.636369
KLK1	Natural Killer T	Inverse variance weighted	2	-0.0764803	0.162478	0.637847	0.998668
KLK1	T Lymphocyte 1 CD8+	Inverse variance weighted	2	-0.0764803	0.162478	0.637847	0.998668
KLK1	T lymphocyte 2 CD4+	Inverse variance weighted	2	-0.0764803	0.162478	0.637847	0.998668
KLK1	Alpha 1	Wald ratio	1 (chr5:135173987:c:t)	-0.196964	0.42252	0.641098	0.641098
KLK1	Alpha 2	Wald ratio	1 (chr5:135173987:c:t)	-0.196964	0.42252	0.641098	0.641098
KLK1	Beta 1	Wald ratio	1 (chr5:135173987:c:t)	-0.196964	0.42252	0.641098	0.641098
KLK1	Delta+Gamma	Wald ratio	1 (chr5:135173987:c:t)	-0.196964	0.42252	0.641098	0.641098
KLK1	Esophageal Epithelial	Wald ratio	1 (chr5:135173987:c:t)	-0.196964	0.42252	0.641098	0.641098
KLK1	Gastric Neuroendocrine	Wald ratio	1 (chr5:135173987:c:t)	-0.196964	0.42252	0.641098	0.641098
KLK1	Airway Goblet	Wald ratio	1 (chr3:186983807:c:t)	0.101604	0.256463	0.691976	0.691976
KLK1	Alveolar Type 1	Wald ratio	1 (chr3:186983807:c:t)	0.101604	0.256463	0.691976	0.691976
KLK1	Colon Epithelial 1	Wald ratio	1 (chr3:186983807:c:t)	0.101604	0.256463	0.691976	0.691976
KLK1	Colon Epithelial 3	Wald ratio	1 (chr3:186983807:c:t)	0.101604	0.256463	0.691976	0.691976
KLK1	Endocardial	Wald ratio	1 (chr3:186983807:c:t)	0.101604	0.256463	0.691976	0.691976
KLK1	Endothelial Myocardial	Wald ratio	1 (chr3:186983807:c:t)	0.101604	0.256463	0.691976	0.691976
KLK1	Fibro Nerve	Wald ratio	1 (chr3:186983807:c:t)	0.101604	0.256463	0.691976	0.691976
KLK1	Follicular	Wald ratio	1 (chr3:186983807:c:t)	0.101604	0.256463	0.691976	0.691976
KLK1	Mesothelial	Wald ratio	1 (chr3:186983807:c:t)	0.101604	0.256463	0.691976	0.691976
KLK1	Parietal	Wald ratio	1 (chr3:186983807:c:t)	0.101604	0.256463	0.691976	0.691976
KLK1	Alpha 1	Wald ratio	1 (chr13:71770957:c:t)	0.109006	0.287295	0.704376	0.704376
KLK1	Alpha 2	Wald ratio	1 (chr13:71770957:c:t)	0.109006	0.287295	0.704376	0.704376
KLK1	Beta 1	Wald ratio	1 (chr13:71770957:c:t)	0.109006	0.287295	0.704376	0.704376
KLK1	Beta 2	Wald ratio	1 (chr13:71770957:c:t)	0.109006	0.287295	0.704376	0.704376
KLK1	Delta+Gamma	Wald ratio	1 (chr13:71770957:c:t)	0.109006	0.287295	0.704376	0.704376
KLK1	Ductal	Wald ratio	1 (chr13:71770957:c:t)	0.109006	0.287295	0.704376	0.704376
KLK1	Gastric Neuroendocrine	Wald ratio	1 (chr13:71770957:c:t)	0.109006	0.287295	0.704376	0.704376
KLK1	Glomerulosa	Inverse variance weighted	2	0.0339979	0.136199	0.802881	0.998668
KLK1	Alveolar Type 2	Inverse variance weighted	2	0.0529541	0.219385	0.809265	0.998668
KLK1	Mammary Basal Epi	Inverse variance weighted	2	0.0529541	0.219385	0.809265	0.998668
KLK1	Oligo Precursor	Inverse variance weighted	2	0.0529541	0.219385	0.809265	0.998668
KLK1	Schwann General	Inverse variance weighted	4	-0.0195843	0.0921557	0.831706	0.998668
KLK1	Endothelial Myocardial	Inverse variance weighted	2	0.0364654	0.189204	0.84717	0.998668
KLK1	Parietal	Inverse variance weighted	2	0.0364654	0.189204	0.84717	0.998668
KLK1	Cardiac Fibroblast	Inverse variance weighted	3	-0.0276686	0.14756	0.851263	0.998668
KLK1	Fibro General	Inverse variance weighted	3	-0.0276686	0.14756	0.851263	0.998668
KLK1	Vasc Sm Muscle 1	Inverse variance weighted	3	-0.0276686	0.14756	0.851263	0.998668
KLK1	Vasc Sm Muscle 2	Inverse variance weighted	3	-0.0276686	0.14756	0.851263	0.998668
KLK1	Fibro Epithelial	Inverse variance weighted	2	0.0413364	0.225758	0.854719	0.998668
KLK1	Mammary Luminal Epi 1	Inverse variance weighted	2	-0.0184669	0.108752	0.865161	0.998668
KLK1	Beta 2	Inverse variance weighted	2	0.0319783	0.200617	0.873354	0.998668
KLK1	Ductal	Inverse variance weighted	2	0.0319783	0.200617	0.873354	0.998668
KLK1	Airway Goblet	Inverse variance weighted	4	0.0149317	0.0963129	0.876795	0.998668
KLK1	Follicular	Inverse variance weighted	4	0.0149317	0.0963129	0.876795	0.998668
KLK1	Airway Goblet	Wald ratio	1 (chr3:186932142:cg:c)	-0.0413267	0.280267	0.882773	0.882773
KLK1	Alpha 1	Wald ratio	1 (chr3:186932142:cg:c)	-0.0413267	0.280267	0.882773	0.882773
KLK1	Alpha 2	Wald ratio	1 (chr3:186932142:cg:c)	-0.0413267	0.280267	0.882773	0.882773
KLK1	Alveolar Cap Endo	Wald ratio	1 (chr3:186932142:cg:c)	-0.0413267	0.280267	0.882773	0.882773
KLK1	Alveolar Type 1	Wald ratio	1 (chr3:186932142:cg:c)	-0.0413267	0.280267	0.882773	0.882773
KLK1	Alveolar Type 2 Immune	Wald ratio	1 (chr3:186932142:cg:c)	-0.0413267	0.280267	0.882773	0.882773
KLK1	Alveolar Type 2	Wald ratio	1 (chr3:186932142:cg:c)	-0.0413267	0.280267	0.882773	0.882773
KLK1	Beta 1	Wald ratio	1 (chr3:186932142:cg:c)	-0.0413267	0.280267	0.882773	0.882773
KLK1	Beta 2	Wald ratio	1 (chr3:186932142:cg:c)	-0.0413267	0.280267	0.882773	0.882773
KLK1	Cardiac Fibroblast	Wald ratio	1 (chr3:186932142:cg:c)	-0.0413267	0.280267	0.882773	0.882773
KLK1	Chief	Wald ratio	1 (chr3:186932142:cg:c)	-0.0413267	0.280267	0.882773	0.882773
KLK1	Cilliated	Wald ratio	1 (chr3:186932142:cg:c)	-0.0413267	0.280267	0.882773	0.882773
KLK1	Colon Epithelial 1	Wald ratio	1 (chr3:186932142:cg:c)	-0.0413267	0.280267	0.882773	0.882773
KLK1	Delta+Gamma	Wald ratio	1 (chr3:186932142:cg:c)	-0.0413267	0.280267	0.882773	0.882773
KLK1	Ductal	Wald ratio	1 (chr3:186932142:cg:c)	-0.0413267	0.280267	0.882773	0.882773
KLK1	Endothelial General 1	Wald ratio	1 (chr3:186932142:cg:c)	-0.0413267	0.280267	0.882773	0.882773
KLK1	Endothelial Myocardial	Wald ratio	1 (chr3:186932142:cg:c)	-0.0413267	0.280267	0.882773	0.882773
KLK1	Enterocyte	Wald ratio	1 (chr3:186932142:cg:c)	-0.0413267	0.280267	0.882773	0.882773
KLK1	Esophageal Epithelial	Wald ratio	1 (chr3:186932142:cg:c)	-0.0413267	0.280267	0.882773	0.882773
KLK1	Fibro General	Wald ratio	1 (chr3:186932142:cg:c)	-0.0413267	0.280267	0.882773	0.882773
KLK1	Follicular	Wald ratio	1 (chr3:186932142:cg:c)	-0.0413267	0.280267	0.882773	0.882773
KLK1	Glutamatergic 1	Wald ratio	1 (chr3:186932142:cg:c)	-0.0413267	0.280267	0.882773	0.882773
KLK1	Glutamatergic 2	Wald ratio	1 (chr3:186932142:cg:c)	-0.0413267	0.280267	0.882773	0.882773
KLK1	Hepatocyte	Wald ratio	1 (chr3:186932142:cg:c)	-0.0413267	0.280267	0.882773	0.882773
KLK1	Luteal	Wald ratio	1 (chr3:186932142:cg:c)	-0.0413267	0.280267	0.882773	0.882773
KLK1	Lymphatic	Wald ratio	1 (chr3:186932142:cg:c)	-0.0413267	0.280267	0.882773	0.882773
KLK1	Mammary Basal Epi	Wald ratio	1 (chr3:186932142:cg:c)	-0.0413267	0.280267	0.882773	0.882773
KLK1	Mammary Epithelial	Wald ratio	1 (chr3:186932142:cg:c)	-0.0413267	0.280267	0.882773	0.882773
KLK1	Mammary Luminal Epi 1	Wald ratio	1 (chr3:186932142:cg:c)	-0.0413267	0.280267	0.882773	0.882773
KLK1	Mesothelial	Wald ratio	1 (chr3:186932142:cg:c)	-0.0413267	0.280267	0.882773	0.882773
KLK1	Naive T	Wald ratio	1 (chr3:186932142:cg:c)	-0.0413267	0.280267	0.882773	0.882773
KLK1	Natural Killer T	Wald ratio	1 (chr3:186932142:cg:c)	-0.0413267	0.280267	0.882773	0.882773
KLK1	Oligo Precursor	Wald ratio	1 (chr3:186932142:cg:c)	-0.0413267	0.280267	0.882773	0.882773
KLK1	Parietal	Wald ratio	1 (chr3:186932142:cg:c)	-0.0413267	0.280267	0.882773	0.882773
KLK1	Plasma B	Wald ratio	1 (chr3:186932142:cg:c)	-0.0413267	0.280267	0.882773	0.882773
KLK1	Schwann General	Wald ratio	1 (chr3:186932142:cg:c)	-0.0413267	0.280267	0.882773	0.882773
KLK1	T Lymphocyte 1 CD8+	Wald ratio	1 (chr3:186932142:cg:c)	-0.0413267	0.280267	0.882773	0.882773
KLK1	T lymphocyte 2 CD4+	Wald ratio	1 (chr3:186932142:cg:c)	-0.0413267	0.280267	0.882773	0.882773
KLK1	V Cardiomyocyte	Wald ratio	1 (chr3:186932142:cg:c)	-0.0413267	0.280267	0.882773	0.882773
KLK1	Vasc Sm Muscle 1	Wald ratio	1 (chr3:186932142:cg:c)	-0.0413267	0.280267	0.882773	0.882773
KLK1	Vasc Sm Muscle 2	Wald ratio	1 (chr3:186932142:cg:c)	-0.0413267	0.280267	0.882773	0.882773
KLK1	Sm Ms GE junction	Inverse variance weighted	2	-0.0224307	0.173564	0.897171	0.998668
KLK1	Sm Ms Muscularis 1	Inverse variance weighted	2	-0.0224307	0.173564	0.897171	0.998668
KLK1	Sm Ms Muscularis 2	Inverse variance weighted	2	-0.0224307	0.173564	0.897171	0.998668
KLK1	Sm Ms Muscularis 3	Inverse variance weighted	2	-0.0224307	0.173564	0.897171	0.998668
KLK1	A Cardiomyocyte	Wald ratio	1 (chr11:126373754:c:t)	-0.0144149	0.117997	0.90277	0.90277
KLK1	Airway Goblet	Wald ratio	1 (chr11:126373754:c:t)	-0.0144149	0.117997	0.90277	0.90277
KLK1	Alveolar Type 1	Wald ratio	1 (chr11:126373754:c:t)	-0.0144149	0.117997	0.90277	0.90277
KLK1	Cortical Epithelial	Wald ratio	1 (chr11:126373754:c:t)	-0.0144149	0.117997	0.90277	0.90277
KLK1	Esophageal Epithelial	Wald ratio	1 (chr11:126373754:c:t)	-0.0144149	0.117997	0.90277	0.90277
KLK1	Fasciculata	Wald ratio	1 (chr11:126373754:c:t)	-0.0144149	0.117997	0.90277	0.90277
KLK1	Follicular	Wald ratio	1 (chr11:126373754:c:t)	-0.0144149	0.117997	0.90277	0.90277
KLK1	Glomerulosa	Wald ratio	1 (chr11:126373754:c:t)	-0.0144149	0.117997	0.90277	0.90277
KLK1	Mammary Luminal Epi 1	Wald ratio	1 (chr11:126373754:c:t)	-0.0144149	0.117997	0.90277	0.90277
KLK1	Mast	Wald ratio	1 (chr11:126373754:c:t)	-0.0144149	0.117997	0.90277	0.90277
KLK1	Mesothelial	Wald ratio	1 (chr11:126373754:c:t)	-0.0144149	0.117997	0.90277	0.90277
KLK1	Oligodendrocyte	Wald ratio	1 (chr11:126373754:c:t)	-0.0144149	0.117997	0.90277	0.90277
KLK1	Schwann General	Wald ratio	1 (chr11:126373754:c:t)	-0.0144149	0.117997	0.90277	0.90277
KLK1	Transitional Cortical	Wald ratio	1 (chr11:126373754:c:t)	-0.0144149	0.117997	0.90277	0.90277
KLK1	V Cardiomyocyte	Wald ratio	1 (chr11:126373754:c:t)	-0.0144149	0.117997	0.90277	0.90277
KLK1	Alpha 1	Inverse variance weighted	3	-0.0101402	0.181226	0.955379	0.998668
KLK1	Alpha 2	Inverse variance weighted	3	-0.0101402	0.181226	0.955379	0.998668
KLK1	Beta 1	Inverse variance weighted	3	-0.0101402	0.181226	0.955379	0.998668
KLK1	Delta+Gamma	Inverse variance weighted	3	-0.0101402	0.181226	0.955379	0.998668
KLK1	Gastric Neuroendocrine	Inverse variance weighted	2	0.0122691	0.237577	0.958813	0.998668
KLK1	V Cardiomyocyte	Inverse variance weighted	4	-0.00123542	0.0917559	0.989257	0.998668
KLK1	Mesothelial	Inverse variance weighted	3	-0.000167083	0.100122	0.998668	0.998668
LGMN	Macrophage Gen or Alv	Wald ratio	1 (chr14:93186629:g:t)	0.332637	0.231549	0.150839	0.150839
LGMN	Endothelial General 1	Wald ratio	1 (chr4:153530526:a:c)	0.363726	0.334277	0.276551	0.276551
LGMN	Endothelial Myocardial	Wald ratio	1 (chr4:153530526:a:c)	0.363726	0.334277	0.276551	0.276551
LGMN	Hepatocyte	Wald ratio	1 (chr4:153530526:a:c)	0.363726	0.334277	0.276551	0.276551
LGMN	Lymphatic	Wald ratio	1 (chr4:153530526:a:c)	0.363726	0.334277	0.276551	0.276551
LGMN	Macrophage Gen or Alv	Wald ratio	1 (chr4:153530526:a:c)	0.363726	0.334277	0.276551	0.276551
LGMN	T Lymphocyte 1 CD8+	Wald ratio	1 (chr4:153530526:a:c)	0.363726	0.334277	0.276551	0.276551
LGMN	T lymphocyte 2 CD4+	Wald ratio	1 (chr4:153530526:a:c)	0.363726	0.334277	0.276551	0.276551
LGMN	Type I Skeletal Myocyte	Wald ratio	1 (chr4:153530526:a:c)	0.363726	0.334277	0.276551	0.276551
LGMN	Macrophage Gen or Alv	Inverse variance weighted	3	0.181377	0.193399	0.348328	0.88187
LGMN	A Cardiomyocyte	Wald ratio	1 (chr19:48271426:g:a)	-0.281304	0.322335	0.382823	0.382823
LGMN	Acinar	Wald ratio	1 (chr19:48271426:g:a)	-0.281304	0.322335	0.382823	0.382823
LGMN	Alpha 1	Wald ratio	1 (chr19:48271426:g:a)	-0.281304	0.322335	0.382823	0.382823
LGMN	Alveolar Cap Endo	Wald ratio	1 (chr19:48271426:g:a)	-0.281304	0.322335	0.382823	0.382823
LGMN	Alveolar Type 2 Immune	Wald ratio	1 (chr19:48271426:g:a)	-0.281304	0.322335	0.382823	0.382823
LGMN	Alveolar Type 2	Wald ratio	1 (chr19:48271426:g:a)	-0.281304	0.322335	0.382823	0.382823
LGMN	Cardiac Fibroblast	Wald ratio	1 (chr19:48271426:g:a)	-0.281304	0.322335	0.382823	0.382823
LGMN	Cardiac Pericyte 1	Wald ratio	1 (chr19:48271426:g:a)	-0.281304	0.322335	0.382823	0.382823
LGMN	Cardiac Pericyte 2	Wald ratio	1 (chr19:48271426:g:a)	-0.281304	0.322335	0.382823	0.382823
LGMN	Cardiac Pericyte 3	Wald ratio	1 (chr19:48271426:g:a)	-0.281304	0.322335	0.382823	0.382823
LGMN	Chief	Wald ratio	1 (chr19:48271426:g:a)	-0.281304	0.322335	0.382823	0.382823
LGMN	Colon Epithelial 1	Wald ratio	1 (chr19:48271426:g:a)	-0.281304	0.322335	0.382823	0.382823
LGMN	Ductal	Wald ratio	1 (chr19:48271426:g:a)	-0.281304	0.322335	0.382823	0.382823
LGMN	Endocardial	Wald ratio	1 (chr19:48271426:g:a)	-0.281304	0.322335	0.382823	0.382823
LGMN	Endothelial General 1	Wald ratio	1 (chr19:48271426:g:a)	-0.281304	0.322335	0.382823	0.382823
LGMN	Endothelial General 2	Wald ratio	1 (chr19:48271426:g:a)	-0.281304	0.322335	0.382823	0.382823
LGMN	Endothelial General 3	Wald ratio	1 (chr19:48271426:g:a)	-0.281304	0.322335	0.382823	0.382823
LGMN	Endothelial Myocardial	Wald ratio	1 (chr19:48271426:g:a)	-0.281304	0.322335	0.382823	0.382823
LGMN	Esophageal Epithelial	Wald ratio	1 (chr19:48271426:g:a)	-0.281304	0.322335	0.382823	0.382823
LGMN	Fasciculata	Wald ratio	1 (chr19:48271426:g:a)	-0.281304	0.322335	0.382823	0.382823
LGMN	Fibro Epithelial	Wald ratio	1 (chr19:48271426:g:a)	-0.281304	0.322335	0.382823	0.382823
LGMN	Fibro General	Wald ratio	1 (chr19:48271426:g:a)	-0.281304	0.322335	0.382823	0.382823
LGMN	Fibro GI	Wald ratio	1 (chr19:48271426:g:a)	-0.281304	0.322335	0.382823	0.382823
LGMN	Follicular	Wald ratio	1 (chr19:48271426:g:a)	-0.281304	0.322335	0.382823	0.382823
LGMN	Glomerulosa	Wald ratio	1 (chr19:48271426:g:a)	-0.281304	0.322335	0.382823	0.382823
LGMN	Macrophage Gen or Alv	Wald ratio	1 (chr19:48271426:g:a)	-0.281304	0.322335	0.382823	0.382823
LGMN	Macrophage General	Wald ratio	1 (chr19:48271426:g:a)	-0.281304	0.322335	0.382823	0.382823
LGMN	Mammary Basal Epi	Wald ratio	1 (chr19:48271426:g:a)	-0.281304	0.322335	0.382823	0.382823
LGMN	Mammary Epithelial	Wald ratio	1 (chr19:48271426:g:a)	-0.281304	0.322335	0.382823	0.382823
LGMN	Mammary Luminal Epi 1	Wald ratio	1 (chr19:48271426:g:a)	-0.281304	0.322335	0.382823	0.382823
LGMN	Melanocyte	Wald ratio	1 (chr19:48271426:g:a)	-0.281304	0.322335	0.382823	0.382823
LGMN	Mesothelial	Wald ratio	1 (chr19:48271426:g:a)	-0.281304	0.322335	0.382823	0.382823
LGMN	Naive T	Wald ratio	1 (chr19:48271426:g:a)	-0.281304	0.322335	0.382823	0.382823
LGMN	Parietal	Wald ratio	1 (chr19:48271426:g:a)	-0.281304	0.322335	0.382823	0.382823
LGMN	Pericyte General 1	Wald ratio	1 (chr19:48271426:g:a)	-0.281304	0.322335	0.382823	0.382823
LGMN	Pericyte General 2	Wald ratio	1 (chr19:48271426:g:a)	-0.281304	0.322335	0.382823	0.382823
LGMN	Pericyte General 3	Wald ratio	1 (chr19:48271426:g:a)	-0.281304	0.322335	0.382823	0.382823
LGMN	Pericyte Muscularis	Wald ratio	1 (chr19:48271426:g:a)	-0.281304	0.322335	0.382823	0.382823
LGMN	SI Goblet	Wald ratio	1 (chr19:48271426:g:a)	-0.281304	0.322335	0.382823	0.382823
LGMN	Sm Ms GE junction	Wald ratio	1 (chr19:48271426:g:a)	-0.281304	0.322335	0.382823	0.382823
LGMN	Sm Ms GI	Wald ratio	1 (chr19:48271426:g:a)	-0.281304	0.322335	0.382823	0.382823
LGMN	Sm Ms Muscularis 1	Wald ratio	1 (chr19:48271426:g:a)	-0.281304	0.322335	0.382823	0.382823
LGMN	Sm Ms Muscularis 2	Wald ratio	1 (chr19:48271426:g:a)	-0.281304	0.322335	0.382823	0.382823
LGMN	Transitional Cortical	Wald ratio	1 (chr19:48271426:g:a)	-0.281304	0.322335	0.382823	0.382823
LGMN	V Cardiomyocyte	Wald ratio	1 (chr19:48271426:g:a)	-0.281304	0.322335	0.382823	0.382823
LGMN	Vasc Sm Muscle 1	Wald ratio	1 (chr19:48271426:g:a)	-0.281304	0.322335	0.382823	0.382823
LGMN	Adipocyte	Wald ratio	1 (chr14:92794893:a:act)	0.276889	0.524574	0.597614	0.597614
LGMN	A Cardiomyocyte	Inverse variance weighted	2	-0.0837456	0.207073	0.685899	0.88187
LGMN	Acinar	Inverse variance weighted	2	-0.0837456	0.207073	0.685899	0.88187
LGMN	Fasciculata	Inverse variance weighted	2	-0.0837456	0.207073	0.685899	0.88187
LGMN	Follicular	Inverse variance weighted	2	-0.0837456	0.207073	0.685899	0.88187
LGMN	Transitional Cortical	Inverse variance weighted	2	-0.0837456	0.207073	0.685899	0.88187
LGMN	V Cardiomyocyte	Inverse variance weighted	2	-0.0837456	0.207073	0.685899	0.88187
LGMN	A Cardiomyocyte	Wald ratio	1 (chr14:92751251:t:ta)	0.0550777	0.270203	0.83848	0.83848
LGMN	Acinar	Wald ratio	1 (chr14:92751251:t:ta)	0.0550777	0.270203	0.83848	0.83848
LGMN	Cortical Epithelial	Wald ratio	1 (chr14:92751251:t:ta)	0.0550777	0.270203	0.83848	0.83848
LGMN	Fasciculata	Wald ratio	1 (chr14:92751251:t:ta)	0.0550777	0.270203	0.83848	0.83848
LGMN	Follicular	Wald ratio	1 (chr14:92751251:t:ta)	0.0550777	0.270203	0.83848	0.83848
LGMN	Transitional Cortical	Wald ratio	1 (chr14:92751251:t:ta)	0.0550777	0.270203	0.83848	0.83848
LGMN	V Cardiomyocyte	Wald ratio	1 (chr14:92751251:t:ta)	0.0550777	0.270203	0.83848	0.83848
LGMN	Endothelial General 1	Inverse variance weighted	2	0.0294841	0.322302	0.927111	0.927111
LGMN	Endothelial Myocardial	Inverse variance weighted	2	0.0294841	0.322302	0.927111	0.927111
LRPAP1	Cardiac Fibroblast	Wald ratio	1 (chr6:31357496:a:g)	-0.33244	0.0284079	1.23954e-31	1.23954e-31
LRPAP1	Endothelial General 1	Wald ratio	1 (chr6:31357496:a:g)	-0.33244	0.0284079	1.23954e-31	1.23954e-31
LRPAP1	Endothelial General 2	Wald ratio	1 (chr6:31357496:a:g)	-0.33244	0.0284079	1.23954e-31	1.23954e-31
LRPAP1	Endothelial General 3	Wald ratio	1 (chr6:31357496:a:g)	-0.33244	0.0284079	1.23954e-31	1.23954e-31
LRPAP1	Endothelial Myocardial	Wald ratio	1 (chr6:31357496:a:g)	-0.33244	0.0284079	1.23954e-31	1.23954e-31
LRPAP1	Fibro Epithelial	Wald ratio	1 (chr6:31357496:a:g)	-0.33244	0.0284079	1.23954e-31	1.23954e-31
LRPAP1	Fibro General	Wald ratio	1 (chr6:31357496:a:g)	-0.33244	0.0284079	1.23954e-31	1.23954e-31
LRPAP1	Follicular	Wald ratio	1 (chr6:31357496:a:g)	-0.33244	0.0284079	1.23954e-31	1.23954e-31
LRPAP1	Keratinocyte 1	Wald ratio	1 (chr6:31357496:a:g)	-0.33244	0.0284079	1.23954e-31	1.23954e-31
LRPAP1	Luteal	Wald ratio	1 (chr6:31357496:a:g)	-0.33244	0.0284079	1.23954e-31	1.23954e-31
LRPAP1	Lymphatic	Wald ratio	1 (chr6:31357496:a:g)	-0.33244	0.0284079	1.23954e-31	1.23954e-31
LRPAP1	Macrophage Gen or Alv	Wald ratio	1 (chr6:31357496:a:g)	-0.33244	0.0284079	1.23954e-31	1.23954e-31
LRPAP1	Macrophage General	Wald ratio	1 (chr6:31357496:a:g)	-0.33244	0.0284079	1.23954e-31	1.23954e-31
LRPAP1	Microglia	Wald ratio	1 (chr6:31357496:a:g)	-0.33244	0.0284079	1.23954e-31	1.23954e-31
LRPAP1	Pericyte General 3	Wald ratio	1 (chr6:31357496:a:g)	-0.33244	0.0284079	1.23954e-31	1.23954e-31
LRPAP1	Schwann General	Wald ratio	1 (chr6:31357496:a:g)	-0.33244	0.0284079	1.23954e-31	1.23954e-31
LRPAP1	Sm Ms Vaginal	Wald ratio	1 (chr6:31357496:a:g)	-0.33244	0.0284079	1.23954e-31	1.23954e-31
LRPAP1	T Lymphocyte 1 CD8+	Wald ratio	1 (chr6:31357496:a:g)	-0.33244	0.0284079	1.23954e-31	1.23954e-31
LRPAP1	V Cardiomyocyte	Wald ratio	1 (chr6:31357496:a:g)	-0.33244	0.0284079	1.23954e-31	1.23954e-31
LRPAP1	Vasc Sm Muscle 1	Wald ratio	1 (chr6:31357496:a:g)	-0.33244	0.0284079	1.23954e-31	1.23954e-31
LRPAP1	Cardiac Fibroblast	Inverse variance weighted	2	-0.329953	0.0282956	2.01792e-31	2.6233e-31
LRPAP1	Endothelial General 1	Inverse variance weighted	2	-0.329953	0.0282956	2.01792e-31	2.6233e-31
LRPAP1	Fibro Epithelial	Inverse variance weighted	2	-0.329953	0.0282956	2.01792e-31	2.6233e-31
LRPAP1	Fibro General	Inverse variance weighted	2	-0.329953	0.0282956	2.01792e-31	2.6233e-31
LRPAP1	Follicular	Inverse variance weighted	2	-0.329953	0.0282956	2.01792e-31	2.6233e-31
LRPAP1	Keratinocyte 1	Inverse variance weighted	2	-0.329953	0.0282956	2.01792e-31	2.6233e-31
LRPAP1	Macrophage Gen or Alv	Inverse variance weighted	2	-0.329953	0.0282956	2.01792e-31	2.6233e-31
LRPAP1	Macrophage General	Inverse variance weighted	2	-0.329953	0.0282956	2.01792e-31	2.6233e-31
LRPAP1	Pericyte General 3	Inverse variance weighted	2	-0.329953	0.0282956	2.01792e-31	2.6233e-31
LRPAP1	Vasc Sm Muscle 1	Inverse variance weighted	2	-0.329953	0.0282956	2.01792e-31	2.6233e-31
LRPAP1	V Cardiomyocyte	Inverse variance weighted	3	-0.327699	0.028179	2.92839e-31	3.46083e-31
LRPAP1	Lymphatic	Inverse variance weighted	2	-0.324219	0.060391	7.93257e-08	8.59362e-08
LRPAP1	Lymphatic	Wald ratio	1 (chr4:3516740:a:g)	0.119416	0.208685	0.567168	0.567168
LRPAP1	Glutamatergic 1	Wald ratio	1 (chr4:3514833:g:a)	-0.0558761	0.310703	0.85728	0.85728
LRPAP1	Mammary Epithelial	Wald ratio	1 (chr4:3514833:g:a)	-0.0558761	0.310703	0.85728	0.85728
LRPAP1	V Cardiomyocyte	Wald ratio	1 (chr4:3514833:g:a)	-0.0558761	0.310703	0.85728	0.85728
LRPAP1	Mammary Epithelial	Inverse variance weighted	2	-0.0371083	0.222412	0.867492	0.867492
LRPAP1	A Cardiomyocyte	Wald ratio	1 (chr11:65151043:c:t)	-0.0173844	0.318519	0.956474	0.956474
LRPAP1	Acinar	Wald ratio	1 (chr11:65151043:c:t)	-0.0173844	0.318519	0.956474	0.956474
LRPAP1	Adipocyte	Wald ratio	1 (chr11:65151043:c:t)	-0.0173844	0.318519	0.956474	0.956474
LRPAP1	Airway Goblet	Wald ratio	1 (chr11:65151043:c:t)	-0.0173844	0.318519	0.956474	0.956474
LRPAP1	Alpha 1	Wald ratio	1 (chr11:65151043:c:t)	-0.0173844	0.318519	0.956474	0.956474
LRPAP1	Alpha 2	Wald ratio	1 (chr11:65151043:c:t)	-0.0173844	0.318519	0.956474	0.956474
LRPAP1	Alveolar Type 1	Wald ratio	1 (chr11:65151043:c:t)	-0.0173844	0.318519	0.956474	0.956474
LRPAP1	Alveolar Type 2 Immune	Wald ratio	1 (chr11:65151043:c:t)	-0.0173844	0.318519	0.956474	0.956474
LRPAP1	Alveolar Type 2	Wald ratio	1 (chr11:65151043:c:t)	-0.0173844	0.318519	0.956474	0.956474
LRPAP1	Astrocyte 1	Wald ratio	1 (chr11:65151043:c:t)	-0.0173844	0.318519	0.956474	0.956474
LRPAP1	Beta 1	Wald ratio	1 (chr11:65151043:c:t)	-0.0173844	0.318519	0.956474	0.956474
LRPAP1	Beta 2	Wald ratio	1 (chr11:65151043:c:t)	-0.0173844	0.318519	0.956474	0.956474
LRPAP1	Cardiac Fibroblast	Wald ratio	1 (chr11:65151043:c:t)	-0.0173844	0.318519	0.956474	0.956474
LRPAP1	Cardiac Pericyte 1	Wald ratio	1 (chr11:65151043:c:t)	-0.0173844	0.318519	0.956474	0.956474
LRPAP1	Cardiac Pericyte 2	Wald ratio	1 (chr11:65151043:c:t)	-0.0173844	0.318519	0.956474	0.956474
LRPAP1	Chief	Wald ratio	1 (chr11:65151043:c:t)	-0.0173844	0.318519	0.956474	0.956474
LRPAP1	Club	Wald ratio	1 (chr11:65151043:c:t)	-0.0173844	0.318519	0.956474	0.956474
LRPAP1	Colon Epithelial 1	Wald ratio	1 (chr11:65151043:c:t)	-0.0173844	0.318519	0.956474	0.956474
LRPAP1	Colon Epithelial 2	Wald ratio	1 (chr11:65151043:c:t)	-0.0173844	0.318519	0.956474	0.956474
LRPAP1	Cortical Epithelial	Wald ratio	1 (chr11:65151043:c:t)	-0.0173844	0.318519	0.956474	0.956474
LRPAP1	Delta+Gamma	Wald ratio	1 (chr11:65151043:c:t)	-0.0173844	0.318519	0.956474	0.956474
LRPAP1	Ductal	Wald ratio	1 (chr11:65151043:c:t)	-0.0173844	0.318519	0.956474	0.956474
LRPAP1	Endothelial General 1	Wald ratio	1 (chr11:65151043:c:t)	-0.0173844	0.318519	0.956474	0.956474
LRPAP1	Enterocyte	Wald ratio	1 (chr11:65151043:c:t)	-0.0173844	0.318519	0.956474	0.956474
LRPAP1	Esophageal Epithelial	Wald ratio	1 (chr11:65151043:c:t)	-0.0173844	0.318519	0.956474	0.956474
LRPAP1	Fasciculata	Wald ratio	1 (chr11:65151043:c:t)	-0.0173844	0.318519	0.956474	0.956474
LRPAP1	Fibro Epithelial	Wald ratio	1 (chr11:65151043:c:t)	-0.0173844	0.318519	0.956474	0.956474
LRPAP1	Fibro General	Wald ratio	1 (chr11:65151043:c:t)	-0.0173844	0.318519	0.956474	0.956474
LRPAP1	Follicular	Wald ratio	1 (chr11:65151043:c:t)	-0.0173844	0.318519	0.956474	0.956474
LRPAP1	Glomerulosa	Wald ratio	1 (chr11:65151043:c:t)	-0.0173844	0.318519	0.956474	0.956474
LRPAP1	Hepatocyte	Wald ratio	1 (chr11:65151043:c:t)	-0.0173844	0.318519	0.956474	0.956474
LRPAP1	Keratinocyte 1	Wald ratio	1 (chr11:65151043:c:t)	-0.0173844	0.318519	0.956474	0.956474
LRPAP1	Macrophage Gen or Alv	Wald ratio	1 (chr11:65151043:c:t)	-0.0173844	0.318519	0.956474	0.956474
LRPAP1	Macrophage General	Wald ratio	1 (chr11:65151043:c:t)	-0.0173844	0.318519	0.956474	0.956474
LRPAP1	Mammary Basal Epi	Wald ratio	1 (chr11:65151043:c:t)	-0.0173844	0.318519	0.956474	0.956474
LRPAP1	Mammary Epithelial	Wald ratio	1 (chr11:65151043:c:t)	-0.0173844	0.318519	0.956474	0.956474
LRPAP1	Mammary Luminal Epi 1	Wald ratio	1 (chr11:65151043:c:t)	-0.0173844	0.318519	0.956474	0.956474
LRPAP1	Mammary Luminal Epi 2	Wald ratio	1 (chr11:65151043:c:t)	-0.0173844	0.318519	0.956474	0.956474
LRPAP1	Mast	Wald ratio	1 (chr11:65151043:c:t)	-0.0173844	0.318519	0.956474	0.956474
LRPAP1	Myoepithelial	Wald ratio	1 (chr11:65151043:c:t)	-0.0173844	0.318519	0.956474	0.956474
LRPAP1	Parietal	Wald ratio	1 (chr11:65151043:c:t)	-0.0173844	0.318519	0.956474	0.956474
LRPAP1	Pericyte General 1	Wald ratio	1 (chr11:65151043:c:t)	-0.0173844	0.318519	0.956474	0.956474
LRPAP1	Pericyte General 2	Wald ratio	1 (chr11:65151043:c:t)	-0.0173844	0.318519	0.956474	0.956474
LRPAP1	Pericyte General 3	Wald ratio	1 (chr11:65151043:c:t)	-0.0173844	0.318519	0.956474	0.956474
LRPAP1	Pericyte General 4	Wald ratio	1 (chr11:65151043:c:t)	-0.0173844	0.318519	0.956474	0.956474
LRPAP1	Pericyte Muscularis	Wald ratio	1 (chr11:65151043:c:t)	-0.0173844	0.318519	0.956474	0.956474
LRPAP1	SI Goblet	Wald ratio	1 (chr11:65151043:c:t)	-0.0173844	0.318519	0.956474	0.956474
LRPAP1	Skin Eccrine Epidermal	Wald ratio	1 (chr11:65151043:c:t)	-0.0173844	0.318519	0.956474	0.956474
LRPAP1	Sm Ms GE junction	Wald ratio	1 (chr11:65151043:c:t)	-0.0173844	0.318519	0.956474	0.956474
LRPAP1	Sm Ms Muscularis 1	Wald ratio	1 (chr11:65151043:c:t)	-0.0173844	0.318519	0.956474	0.956474
LRPAP1	Transitional Cortical	Wald ratio	1 (chr11:65151043:c:t)	-0.0173844	0.318519	0.956474	0.956474
LRPAP1	Type I Skeletal Myocyte	Wald ratio	1 (chr11:65151043:c:t)	-0.0173844	0.318519	0.956474	0.956474
LRPAP1	Type II Skeletal Myocyte	Wald ratio	1 (chr11:65151043:c:t)	-0.0173844	0.318519	0.956474	0.956474
LRPAP1	V Cardiomyocyte	Wald ratio	1 (chr11:65151043:c:t)	-0.0173844	0.318519	0.956474	0.956474
LRPAP1	Vasc Sm Muscle 1	Wald ratio	1 (chr11:65151043:c:t)	-0.0173844	0.318519	0.956474	0.956474
LRPAP1	Vasc Sm Muscle 2	Wald ratio	1 (chr11:65151043:c:t)	-0.0173844	0.318519	0.956474	0.956474
OSMR	Follicular	Wald ratio	1 (chr5:39032035:a:g)	-0.698241	0.239334	0.00352933	0.00352933
OSMR	Glutamatergic 1	Wald ratio	1 (chr5:39032035:a:g)	-0.698241	0.239334	0.00352933	0.00352933
OSMR	Glutamatergic 2	Wald ratio	1 (chr5:39032035:a:g)	-0.698241	0.239334	0.00352933	0.00352933
OSMR	Alveolar Cap Endo	Wald ratio	1 (chr5:38883969:t:g)	0.106754	0.0392228	0.00649378	0.00649378
OSMR	Endocardial	Wald ratio	1 (chr5:38883969:t:g)	0.106754	0.0392228	0.00649378	0.00649378
OSMR	Endothelial Exocrine	Wald ratio	1 (chr5:38883969:t:g)	0.106754	0.0392228	0.00649378	0.00649378
OSMR	Endothelial General 1	Wald ratio	1 (chr5:38883969:t:g)	0.106754	0.0392228	0.00649378	0.00649378
OSMR	Endothelial General 3	Wald ratio	1 (chr5:38883969:t:g)	0.106754	0.0392228	0.00649378	0.00649378
OSMR	Endothelial Myocardial	Wald ratio	1 (chr5:38883969:t:g)	0.106754	0.0392228	0.00649378	0.00649378
OSMR	Mammary Basal Epi	Wald ratio	1 (chr5:38883969:t:g)	0.106754	0.0392228	0.00649378	0.00649378
OSMR	Schwann General	Wald ratio	1 (chr5:38883969:t:g)	0.106754	0.0392228	0.00649378	0.00649378
OSMR	Alveolar Cap Endo	Wald ratio	1 (chr5:38884049:a:g)	-0.516569	0.319579	0.106007	0.106007
OSMR	Endothelial Exocrine	Wald ratio	1 (chr5:38884049:a:g)	-0.516569	0.319579	0.106007	0.106007
OSMR	Endothelial General 1	Wald ratio	1 (chr5:38884049:a:g)	-0.516569	0.319579	0.106007	0.106007
OSMR	Endothelial General 3	Wald ratio	1 (chr5:38884049:a:g)	-0.516569	0.319579	0.106007	0.106007
OSMR	Endothelial Myocardial	Wald ratio	1 (chr5:38884049:a:g)	-0.516569	0.319579	0.106007	0.106007
OSMR	Mammary Basal Epi	Wald ratio	1 (chr5:38884049:a:g)	-0.516569	0.319579	0.106007	0.106007
OSMR	Schwann General	Wald ratio	1 (chr5:38884049:a:g)	-0.516569	0.319579	0.106007	0.106007
OSMR	Alveolar Cap Endo	Inverse variance weighted	2	0.0975045	0.0753669	0.195758	0.195758
OSMR	Endothelial Exocrine	Inverse variance weighted	2	0.0975045	0.0753669	0.195758	0.195758
OSMR	Endothelial General 1	Inverse variance weighted	2	0.0975045	0.0753669	0.195758	0.195758
OSMR	Endothelial General 3	Inverse variance weighted	2	0.0975045	0.0753669	0.195758	0.195758
OSMR	Endothelial Myocardial	Inverse variance weighted	2	0.0975045	0.0753669	0.195758	0.195758
OSMR	Mammary Basal Epi	Inverse variance weighted	2	0.0975045	0.0753669	0.195758	0.195758
OSMR	Schwann General	Inverse variance weighted	2	0.0975045	0.0753669	0.195758	0.195758
OSMR	Alpha 1	Wald ratio	1 (chr15:63497280:g:a)	0.301123	0.26436	0.254675	0.254675
OSMR	Alpha 2	Wald ratio	1 (chr15:63497280:g:a)	0.301123	0.26436	0.254675	0.254675
OSMR	Beta 1	Wald ratio	1 (chr15:63497280:g:a)	0.301123	0.26436	0.254675	0.254675
OSMR	Beta 2	Wald ratio	1 (chr15:63497280:g:a)	0.301123	0.26436	0.254675	0.254675
OSMR	Delta+Gamma	Wald ratio	1 (chr15:63497280:g:a)	0.301123	0.26436	0.254675	0.254675
OSMR	Esophageal Epithelial	Wald ratio	1 (chr15:63497280:g:a)	0.301123	0.26436	0.254675	0.254675
OSMR	Mammary Luminal Epi 1	Wald ratio	1 (chr15:63497280:g:a)	0.301123	0.26436	0.254675	0.254675
OSMR	Memory B	Wald ratio	1 (chr15:63497280:g:a)	0.301123	0.26436	0.254675	0.254675
OSMR	Natural Killer T	Wald ratio	1 (chr15:63497280:g:a)	0.301123	0.26436	0.254675	0.254675
OSMR	Plasma B	Wald ratio	1 (chr15:63497280:g:a)	0.301123	0.26436	0.254675	0.254675
OSMR	T Lymphocyte 1 CD8+	Wald ratio	1 (chr15:63497280:g:a)	0.301123	0.26436	0.254675	0.254675
OSMR	T lymphocyte 2 CD4+	Wald ratio	1 (chr15:63497280:g:a)	0.301123	0.26436	0.254675	0.254675
PCDH12	Endothelial General 1	Wald ratio	1 (chr5:141957612:g:c)	0.123317	0.0663516	0.0630918	0.0630918
PCDH12	Endothelial Myocardial	Wald ratio	1 (chr5:141957612:g:c)	0.123317	0.0663516	0.0630918	0.0630918
PCDH12	Acinar	Wald ratio	1 (chr3:122294618:c:t)	-0.0604153	0.203433	0.766482	0.766482
PCDH12	Adipocyte	Wald ratio	1 (chr3:122294618:c:t)	-0.0604153	0.203433	0.766482	0.766482
PCDH12	Beta 1	Wald ratio	1 (chr3:122294618:c:t)	-0.0604153	0.203433	0.766482	0.766482
PCDH12	Cardiac Fibroblast	Wald ratio	1 (chr3:122294618:c:t)	-0.0604153	0.203433	0.766482	0.766482
PCDH12	Chief	Wald ratio	1 (chr3:122294618:c:t)	-0.0604153	0.203433	0.766482	0.766482
PCDH12	Delta+Gamma	Wald ratio	1 (chr3:122294618:c:t)	-0.0604153	0.203433	0.766482	0.766482
PCDH12	Ductal	Wald ratio	1 (chr3:122294618:c:t)	-0.0604153	0.203433	0.766482	0.766482
PCDH12	Esophageal Epithelial	Wald ratio	1 (chr3:122294618:c:t)	-0.0604153	0.203433	0.766482	0.766482
PCDH12	Fibro General	Wald ratio	1 (chr3:122294618:c:t)	-0.0604153	0.203433	0.766482	0.766482
PCDH12	Fibro GI	Wald ratio	1 (chr3:122294618:c:t)	-0.0604153	0.203433	0.766482	0.766482
PCDH12	Keratinocyte 1	Wald ratio	1 (chr3:122294618:c:t)	-0.0604153	0.203433	0.766482	0.766482
PCDH12	Mammary Epithelial	Wald ratio	1 (chr3:122294618:c:t)	-0.0604153	0.203433	0.766482	0.766482
PCDH12	Myoepithelial	Wald ratio	1 (chr3:122294618:c:t)	-0.0604153	0.203433	0.766482	0.766482
PCDH12	Sm Ms GE junction	Wald ratio	1 (chr3:122294618:c:t)	-0.0604153	0.203433	0.766482	0.766482
PCDH12	Sm Ms Muscularis 2	Wald ratio	1 (chr3:122294618:c:t)	-0.0604153	0.203433	0.766482	0.766482
PCDH12	Sm Ms Muscularis 3	Wald ratio	1 (chr3:122294618:c:t)	-0.0604153	0.203433	0.766482	0.766482
PNLIPRP1	A Cardiomyocyte	Wald ratio	1 (chr16:75200974:c:a)	-0.369878	0.0408655	1.41528e-19	1.41528e-19
PNLIPRP1	Acinar	Wald ratio	1 (chr16:75200974:c:a)	-0.369878	0.0408655	1.41528e-19	1.41528e-19
PNLIPRP1	Follicular	Wald ratio	1 (chr16:75200974:c:a)	-0.369878	0.0408655	1.41528e-19	1.41528e-19
PNLIPRP1	Mammary Epithelial	Wald ratio	1 (chr16:75200974:c:a)	-0.369878	0.0408655	1.41528e-19	1.41528e-19
PNLIPRP1	Myoepithelial	Wald ratio	1 (chr16:75200974:c:a)	-0.369878	0.0408655	1.41528e-19	1.41528e-19
PNLIPRP1	Sm Ms GE junction	Wald ratio	1 (chr16:75200974:c:a)	-0.369878	0.0408655	1.41528e-19	1.41528e-19
PNLIPRP1	Sm Ms Muscularis 1	Wald ratio	1 (chr16:75200974:c:a)	-0.369878	0.0408655	1.41528e-19	1.41528e-19
PNLIPRP1	Sm Ms Muscularis 2	Wald ratio	1 (chr16:75200974:c:a)	-0.369878	0.0408655	1.41528e-19	1.41528e-19
PNLIPRP1	Type I Skeletal Myocyte	Wald ratio	1 (chr16:75200974:c:a)	-0.369878	0.0408655	1.41528e-19	1.41528e-19
PNLIPRP1	V Cardiomyocyte	Wald ratio	1 (chr16:75200974:c:a)	-0.369878	0.0408655	1.41528e-19	1.41528e-19
PNLIPRP1	Vasc Sm Muscle 1	Wald ratio	1 (chr16:75200974:c:a)	-0.369878	0.0408655	1.41528e-19	1.41528e-19
PNLIPRP1	Vasc Sm Muscle 2	Wald ratio	1 (chr16:75200974:c:a)	-0.369878	0.0408655	1.41528e-19	1.41528e-19
PNLIPRP1	Acinar	Wald ratio	1 (chr16:88910069:t:c)	-1.17799	0.218691	7.18293e-08	7.18293e-08
PNLIPRP1	Cardiac Fibroblast	Wald ratio	1 (chr16:88910069:t:c)	-1.17799	0.218691	7.18293e-08	7.18293e-08
PNLIPRP1	Cardiac Pericyte 1	Wald ratio	1 (chr16:88910069:t:c)	-1.17799	0.218691	7.18293e-08	7.18293e-08
PNLIPRP1	Cardiac Pericyte 2	Wald ratio	1 (chr16:88910069:t:c)	-1.17799	0.218691	7.18293e-08	7.18293e-08
PNLIPRP1	Cardiac Pericyte 3	Wald ratio	1 (chr16:88910069:t:c)	-1.17799	0.218691	7.18293e-08	7.18293e-08
PNLIPRP1	Fibro Liver Adrenal	Wald ratio	1 (chr16:88910069:t:c)	-1.17799	0.218691	7.18293e-08	7.18293e-08
PNLIPRP1	Pericyte General 2	Wald ratio	1 (chr16:88910069:t:c)	-1.17799	0.218691	7.18293e-08	7.18293e-08
PNLIPRP1	Pericyte General 4	Wald ratio	1 (chr16:88910069:t:c)	-1.17799	0.218691	7.18293e-08	7.18293e-08
PNLIPRP1	Pericyte Muscularis	Wald ratio	1 (chr16:88910069:t:c)	-1.17799	0.218691	7.18293e-08	7.18293e-08
PNLIPRP1	Acinar	Inverse variance weighted	5	-0.321337	0.0939004	0.000621373	0.0161557
PNLIPRP1	Glomerulosa	Wald ratio	1 (chr14:100840504:tc:t)	2.49138	0.785387	0.00151305	0.00151305
PNLIPRP1	Transitional Cortical	Wald ratio	1 (chr14:100840504:tc:t)	2.49138	0.785387	0.00151305	0.00151305
PNLIPRP1	A Cardiomyocyte	Inverse variance weighted	2	-0.35482	0.123292	0.00400345	0.020818
PNLIPRP1	Follicular	Inverse variance weighted	2	-0.35482	0.123292	0.00400345	0.020818
PNLIPRP1	Mammary Epithelial	Inverse variance weighted	2	-0.35482	0.123292	0.00400345	0.020818
PNLIPRP1	Type I Skeletal Myocyte	Inverse variance weighted	2	-0.35482	0.123292	0.00400345	0.020818
PNLIPRP1	V Cardiomyocyte	Inverse variance weighted	3	-0.27084	0.100603	0.00709889	0.0307619
PNLIPRP1	A Cardiomyocyte	Wald ratio	1 (chr22:37512603:g:c)	0.654692	0.334606	0.050394	0.050394
PNLIPRP1	Airway Goblet	Wald ratio	1 (chr22:37512603:g:c)	0.654692	0.334606	0.050394	0.050394
PNLIPRP1	Alpha 1	Wald ratio	1 (chr22:37512603:g:c)	0.654692	0.334606	0.050394	0.050394
PNLIPRP1	Alveolar Type 1	Wald ratio	1 (chr22:37512603:g:c)	0.654692	0.334606	0.050394	0.050394
PNLIPRP1	Beta 2	Wald ratio	1 (chr22:37512603:g:c)	0.654692	0.334606	0.050394	0.050394
PNLIPRP1	Cardiac Fibroblast	Wald ratio	1 (chr22:37512603:g:c)	0.654692	0.334606	0.050394	0.050394
PNLIPRP1	Chief	Wald ratio	1 (chr22:37512603:g:c)	0.654692	0.334606	0.050394	0.050394
PNLIPRP1	Cilliated	Wald ratio	1 (chr22:37512603:g:c)	0.654692	0.334606	0.050394	0.050394
PNLIPRP1	Colon Epithelial 1	Wald ratio	1 (chr22:37512603:g:c)	0.654692	0.334606	0.050394	0.050394
PNLIPRP1	Colon Epithelial 2	Wald ratio	1 (chr22:37512603:g:c)	0.654692	0.334606	0.050394	0.050394
PNLIPRP1	Colon Epithelial 3	Wald ratio	1 (chr22:37512603:g:c)	0.654692	0.334606	0.050394	0.050394
PNLIPRP1	Cortical Epithelial	Wald ratio	1 (chr22:37512603:g:c)	0.654692	0.334606	0.050394	0.050394
PNLIPRP1	Delta+Gamma	Wald ratio	1 (chr22:37512603:g:c)	0.654692	0.334606	0.050394	0.050394
PNLIPRP1	Ductal	Wald ratio	1 (chr22:37512603:g:c)	0.654692	0.334606	0.050394	0.050394
PNLIPRP1	Endothelial General 1	Wald ratio	1 (chr22:37512603:g:c)	0.654692	0.334606	0.050394	0.050394
PNLIPRP1	Endothelial General 2	Wald ratio	1 (chr22:37512603:g:c)	0.654692	0.334606	0.050394	0.050394
PNLIPRP1	Enterocyte	Wald ratio	1 (chr22:37512603:g:c)	0.654692	0.334606	0.050394	0.050394
PNLIPRP1	Esophageal Epithelial	Wald ratio	1 (chr22:37512603:g:c)	0.654692	0.334606	0.050394	0.050394
PNLIPRP1	Fasciculata	Wald ratio	1 (chr22:37512603:g:c)	0.654692	0.334606	0.050394	0.050394
PNLIPRP1	Fibro Epithelial	Wald ratio	1 (chr22:37512603:g:c)	0.654692	0.334606	0.050394	0.050394
PNLIPRP1	Fibro General	Wald ratio	1 (chr22:37512603:g:c)	0.654692	0.334606	0.050394	0.050394
PNLIPRP1	Fibro GI	Wald ratio	1 (chr22:37512603:g:c)	0.654692	0.334606	0.050394	0.050394
PNLIPRP1	Fibro Nerve	Wald ratio	1 (chr22:37512603:g:c)	0.654692	0.334606	0.050394	0.050394
PNLIPRP1	Follicular	Wald ratio	1 (chr22:37512603:g:c)	0.654692	0.334606	0.050394	0.050394
PNLIPRP1	Foveolar	Wald ratio	1 (chr22:37512603:g:c)	0.654692	0.334606	0.050394	0.050394
PNLIPRP1	Glomerulosa	Wald ratio	1 (chr22:37512603:g:c)	0.654692	0.334606	0.050394	0.050394
PNLIPRP1	Hepatocyte	Wald ratio	1 (chr22:37512603:g:c)	0.654692	0.334606	0.050394	0.050394
PNLIPRP1	Luteal	Wald ratio	1 (chr22:37512603:g:c)	0.654692	0.334606	0.050394	0.050394
PNLIPRP1	Lymphatic	Wald ratio	1 (chr22:37512603:g:c)	0.654692	0.334606	0.050394	0.050394
PNLIPRP1	Mammary Basal Epi	Wald ratio	1 (chr22:37512603:g:c)	0.654692	0.334606	0.050394	0.050394
PNLIPRP1	Mammary Epithelial	Wald ratio	1 (chr22:37512603:g:c)	0.654692	0.334606	0.050394	0.050394
PNLIPRP1	Mammary Luminal Epi 1	Wald ratio	1 (chr22:37512603:g:c)	0.654692	0.334606	0.050394	0.050394
PNLIPRP1	Mammary Luminal Epi 2	Wald ratio	1 (chr22:37512603:g:c)	0.654692	0.334606	0.050394	0.050394
PNLIPRP1	Mesothelial	Wald ratio	1 (chr22:37512603:g:c)	0.654692	0.334606	0.050394	0.050394
PNLIPRP1	Nerve Stromal	Wald ratio	1 (chr22:37512603:g:c)	0.654692	0.334606	0.050394	0.050394
PNLIPRP1	Paneth	Wald ratio	1 (chr22:37512603:g:c)	0.654692	0.334606	0.050394	0.050394
PNLIPRP1	Satellite	Wald ratio	1 (chr22:37512603:g:c)	0.654692	0.334606	0.050394	0.050394
PNLIPRP1	Schwann General	Wald ratio	1 (chr22:37512603:g:c)	0.654692	0.334606	0.050394	0.050394
PNLIPRP1	SI Goblet	Wald ratio	1 (chr22:37512603:g:c)	0.654692	0.334606	0.050394	0.050394
PNLIPRP1	Skin Basal Epidermal	Wald ratio	1 (chr22:37512603:g:c)	0.654692	0.334606	0.050394	0.050394
PNLIPRP1	Skin Eccrine Epidermal	Wald ratio	1 (chr22:37512603:g:c)	0.654692	0.334606	0.050394	0.050394
PNLIPRP1	Skin Granular Epidermal	Wald ratio	1 (chr22:37512603:g:c)	0.654692	0.334606	0.050394	0.050394
PNLIPRP1	Sm Ms Uterine	Wald ratio	1 (chr22:37512603:g:c)	0.654692	0.334606	0.050394	0.050394
PNLIPRP1	Transitional Cortical	Wald ratio	1 (chr22:37512603:g:c)	0.654692	0.334606	0.050394	0.050394
PNLIPRP1	Tuft	Wald ratio	1 (chr22:37512603:g:c)	0.654692	0.334606	0.050394	0.050394
PNLIPRP1	Type I Skeletal Myocyte	Wald ratio	1 (chr22:37512603:g:c)	0.654692	0.334606	0.050394	0.050394
PNLIPRP1	Cortical Epithelial	Inverse variance weighted	2	0.420311	0.228365	0.0656921	0.189777
PNLIPRP1	Fasciculata	Inverse variance weighted	2	0.420311	0.228365	0.0656921	0.189777
PNLIPRP1	Schwann General	Inverse variance weighted	2	0.420311	0.228365	0.0656921	0.189777
PNLIPRP1	Acinar	Wald ratio	1 (chr17:37713312:c:a)	-0.401629	0.265104	0.129775	0.129775
PNLIPRP1	Beta 1	Wald ratio	1 (chr17:37713312:c:a)	-0.401629	0.265104	0.129775	0.129775
PNLIPRP1	Chief	Wald ratio	1 (chr17:37713312:c:a)	-0.401629	0.265104	0.129775	0.129775
PNLIPRP1	Ductal	Wald ratio	1 (chr17:37713312:c:a)	-0.401629	0.265104	0.129775	0.129775
PNLIPRP1	Foveolar	Wald ratio	1 (chr17:37713312:c:a)	-0.401629	0.265104	0.129775	0.129775
PNLIPRP1	Gastric Neuroendocrine	Wald ratio	1 (chr17:37713312:c:a)	-0.401629	0.265104	0.129775	0.129775
PNLIPRP1	Hepatocyte	Wald ratio	1 (chr17:37713312:c:a)	-0.401629	0.265104	0.129775	0.129775
PNLIPRP1	Parietal	Wald ratio	1 (chr17:37713312:c:a)	-0.401629	0.265104	0.129775	0.129775
PNLIPRP1	Glomerulosa	Inverse variance weighted	3	0.581762	0.419806	0.165812	0.39192
PNLIPRP1	Transitional Cortical	Inverse variance weighted	3	0.581762	0.419806	0.165812	0.39192
PNLIPRP1	Parietal	Inverse variance weighted	3	-0.093859	0.0832979	0.259832	0.56297
PNLIPRP1	Acinar	Wald ratio	1 (chr10:116620833:c:t)	-0.0854991	0.0832682	0.304518	0.304518
PNLIPRP1	Chief	Wald ratio	1 (chr10:116620833:c:t)	-0.0854991	0.0832682	0.304518	0.304518
PNLIPRP1	Colon Epithelial 1	Wald ratio	1 (chr10:116620833:c:t)	-0.0854991	0.0832682	0.304518	0.304518
PNLIPRP1	Colon Epithelial 2	Wald ratio	1 (chr10:116620833:c:t)	-0.0854991	0.0832682	0.304518	0.304518
PNLIPRP1	Colon Epithelial 3	Wald ratio	1 (chr10:116620833:c:t)	-0.0854991	0.0832682	0.304518	0.304518
PNLIPRP1	Endothelial General 2	Wald ratio	1 (chr10:116620833:c:t)	-0.0854991	0.0832682	0.304518	0.304518
PNLIPRP1	Enterocyte	Wald ratio	1 (chr10:116620833:c:t)	-0.0854991	0.0832682	0.304518	0.304518
PNLIPRP1	Foveolar	Wald ratio	1 (chr10:116620833:c:t)	-0.0854991	0.0832682	0.304518	0.304518
PNLIPRP1	Paneth	Wald ratio	1 (chr10:116620833:c:t)	-0.0854991	0.0832682	0.304518	0.304518
PNLIPRP1	Parietal	Wald ratio	1 (chr10:116620833:c:t)	-0.0854991	0.0832682	0.304518	0.304518
PNLIPRP1	SI Goblet	Wald ratio	1 (chr10:116620833:c:t)	-0.0854991	0.0832682	0.304518	0.304518
PNLIPRP1	V Cardiomyocyte	Wald ratio	1 (chr10:116620833:c:t)	-0.0854991	0.0832682	0.304518	0.304518
PNLIPRP1	Cardiac Fibroblast	Inverse variance weighted	2	-0.629449	0.839287	0.453267	0.853927
PNLIPRP1	Colon Epithelial 1	Wald ratio	1 (chr4:185651349:t:c)	0.215946	0.312446	0.489473	0.489473
PNLIPRP1	Cortical Epithelial	Wald ratio	1 (chr4:185651349:t:c)	0.215946	0.312446	0.489473	0.489473
PNLIPRP1	Ductal	Wald ratio	1 (chr4:185651349:t:c)	0.215946	0.312446	0.489473	0.489473
PNLIPRP1	Endothelial Exocrine	Wald ratio	1 (chr4:185651349:t:c)	0.215946	0.312446	0.489473	0.489473
PNLIPRP1	Fasciculata	Wald ratio	1 (chr4:185651349:t:c)	0.215946	0.312446	0.489473	0.489473
PNLIPRP1	Glomerulosa	Wald ratio	1 (chr4:185651349:t:c)	0.215946	0.312446	0.489473	0.489473
PNLIPRP1	Hepatocyte	Wald ratio	1 (chr4:185651349:t:c)	0.215946	0.312446	0.489473	0.489473
PNLIPRP1	Parietal	Wald ratio	1 (chr4:185651349:t:c)	0.215946	0.312446	0.489473	0.489473
PNLIPRP1	Schwann General	Wald ratio	1 (chr4:185651349:t:c)	0.215946	0.312446	0.489473	0.489473
PNLIPRP1	Transitional Cortical	Wald ratio	1 (chr4:185651349:t:c)	0.215946	0.312446	0.489473	0.489473
PNLIPRP1	Colon Epithelial 1	Wald ratio	1 (chr10:116609094:t:c)	-0.0498981	0.0823577	0.5446	0.5446
PNLIPRP1	Esophageal Epithelial	Wald ratio	1 (chr10:116609094:t:c)	-0.0498981	0.0823577	0.5446	0.5446
PNLIPRP1	V Cardiomyocyte	Wald ratio	1 (chr10:116609094:t:c)	-0.0498981	0.0823577	0.5446	0.5446
PNLIPRP1	Chief	Inverse variance weighted	3	-0.0728757	0.13706	0.594929	0.853927
PNLIPRP1	Foveolar	Inverse variance weighted	3	-0.0728757	0.13706	0.594929	0.853927
PNLIPRP1	Colon Epithelial 1	Inverse variance weighted	4	-0.0374098	0.0753357	0.619488	0.853927
PNLIPRP1	Delta+Gamma	Inverse variance weighted	2	0.0867605	0.247587	0.72602	0.853927
PNLIPRP1	Colon Epithelial 2	Inverse variance weighted	2	-0.0423334	0.173458	0.807187	0.853927
PNLIPRP1	Colon Epithelial 3	Inverse variance weighted	2	-0.0423334	0.173458	0.807187	0.853927
PNLIPRP1	Endothelial General 2	Inverse variance weighted	2	-0.0423334	0.173458	0.807187	0.853927
PNLIPRP1	Enterocyte	Inverse variance weighted	2	-0.0423334	0.173458	0.807187	0.853927
PNLIPRP1	Paneth	Inverse variance weighted	2	-0.0423334	0.173458	0.807187	0.853927
PNLIPRP1	SI Goblet	Inverse variance weighted	2	-0.0423334	0.173458	0.807187	0.853927
PNLIPRP1	Ductal	Inverse variance weighted	3	0.0701959	0.310394	0.821084	0.853927
PNLIPRP1	Hepatocyte	Inverse variance weighted	3	0.0701959	0.310394	0.821084	0.853927
PNLIPRP1	Acinar	Wald ratio	1 (chr10:116590882:a:c)	-0.0211738	0.14587	0.884588	0.884588
PNLIPRP1	Delta+Gamma	Wald ratio	1 (chr10:116590882:a:c)	-0.0211738	0.14587	0.884588	0.884588
PNLIPRP1	Esophageal Epithelial	Inverse variance weighted	2	-0.00965121	0.163517	0.952934	0.952934
PRSS2	A Cardiomyocyte	Wald ratio	1 (chr16:75200974:c:a)	-0.926901	0.102408	1.41528e-19	1.41528e-19
PRSS2	Acinar	Wald ratio	1 (chr16:75200974:c:a)	-0.926901	0.102408	1.41528e-19	1.41528e-19
PRSS2	Follicular	Wald ratio	1 (chr16:75200974:c:a)	-0.926901	0.102408	1.41528e-19	1.41528e-19
PRSS2	Mammary Epithelial	Wald ratio	1 (chr16:75200974:c:a)	-0.926901	0.102408	1.41528e-19	1.41528e-19
PRSS2	Myoepithelial	Wald ratio	1 (chr16:75200974:c:a)	-0.926901	0.102408	1.41528e-19	1.41528e-19
PRSS2	Sm Ms GE junction	Wald ratio	1 (chr16:75200974:c:a)	-0.926901	0.102408	1.41528e-19	1.41528e-19
PRSS2	Sm Ms Muscularis 1	Wald ratio	1 (chr16:75200974:c:a)	-0.926901	0.102408	1.41528e-19	1.41528e-19
PRSS2	Sm Ms Muscularis 2	Wald ratio	1 (chr16:75200974:c:a)	-0.926901	0.102408	1.41528e-19	1.41528e-19
PRSS2	Type I Skeletal Myocyte	Wald ratio	1 (chr16:75200974:c:a)	-0.926901	0.102408	1.41528e-19	1.41528e-19
PRSS2	V Cardiomyocyte	Wald ratio	1 (chr16:75200974:c:a)	-0.926901	0.102408	1.41528e-19	1.41528e-19
PRSS2	Vasc Sm Muscle 1	Wald ratio	1 (chr16:75200974:c:a)	-0.926901	0.102408	1.41528e-19	1.41528e-19
PRSS2	Vasc Sm Muscle 2	Wald ratio	1 (chr16:75200974:c:a)	-0.926901	0.102408	1.41528e-19	1.41528e-19
PRSS2	Melanocyte	Wald ratio	1 (chr6:126446365:a:c)	-1.58245	0.211864	8.06875e-14	8.06875e-14
PRSS2	Sm Ms Colon 1	Wald ratio	1 (chr6:126446365:a:c)	-1.58245	0.211864	8.06875e-14	8.06875e-14
PRSS2	Sm Ms GE junction	Wald ratio	1 (chr6:126446365:a:c)	-1.58245	0.211864	8.06875e-14	8.06875e-14
PRSS2	Cardiac Pericyte 1	Wald ratio	1 (chr16:88908452:a:g)	-0.820467	0.153921	9.79767e-08	9.79767e-08
PRSS2	Cardiac Pericyte 2	Wald ratio	1 (chr16:88908452:a:g)	-0.820467	0.153921	9.79767e-08	9.79767e-08
PRSS2	Cardiac Pericyte 4	Wald ratio	1 (chr16:88908452:a:g)	-0.820467	0.153921	9.79767e-08	9.79767e-08
PRSS2	Pericyte General 1	Wald ratio	1 (chr16:88908452:a:g)	-0.820467	0.153921	9.79767e-08	9.79767e-08
PRSS2	Pericyte General 2	Wald ratio	1 (chr16:88908452:a:g)	-0.820467	0.153921	9.79767e-08	9.79767e-08
PRSS2	Pericyte General 3	Wald ratio	1 (chr16:88908452:a:g)	-0.820467	0.153921	9.79767e-08	9.79767e-08
PRSS2	Pericyte General 4	Wald ratio	1 (chr16:88908452:a:g)	-0.820467	0.153921	9.79767e-08	9.79767e-08
PRSS2	Pericyte Muscularis	Wald ratio	1 (chr16:88908452:a:g)	-0.820467	0.153921	9.79767e-08	9.79767e-08
PRSS2	Acinar	Inverse variance weighted	3	-0.773475	0.219739	0.000431602	0.00733724
PRSS2	Sm Ms GE junction	Inverse variance weighted	3	-0.924497	0.289645	0.00141376	0.012017
PRSS2	A Cardiomyocyte	Inverse variance weighted	2	-0.794147	0.313488	0.0113007	0.0174647
PRSS2	Follicular	Inverse variance weighted	2	-0.794147	0.313488	0.0113007	0.0174647
PRSS2	Mammary Epithelial	Inverse variance weighted	2	-0.794147	0.313488	0.0113007	0.0174647
PRSS2	Sm Ms Muscularis 1	Inverse variance weighted	2	-0.794147	0.313488	0.0113007	0.0174647
PRSS2	Sm Ms Muscularis 2	Inverse variance weighted	2	-0.794147	0.313488	0.0113007	0.0174647
PRSS2	Type I Skeletal Myocyte	Inverse variance weighted	2	-0.794147	0.313488	0.0113007	0.0174647
PRSS2	V Cardiomyocyte	Inverse variance weighted	2	-0.794147	0.313488	0.0113007	0.0174647
PRSS2	Vasc Sm Muscle 1	Inverse variance weighted	2	-0.794147	0.313488	0.0113007	0.0174647
PRSS2	Vasc Sm Muscle 2	Inverse variance weighted	2	-0.794147	0.313488	0.0113007	0.0174647
PRSS2	Cardiac Pericyte 1	Inverse variance weighted	2	-0.599443	0.347253	0.0843039	0.102369
PRSS2	Pericyte General 1	Inverse variance weighted	2	-0.599443	0.347253	0.0843039	0.102369
PRSS2	Pericyte General 2	Inverse variance weighted	2	-0.599443	0.347253	0.0843039	0.102369
PRSS2	Acinar	Wald ratio	1 (chr17:37713312:c:a)	-0.510021	0.336649	0.129775	0.129775
PRSS2	Beta 1	Wald ratio	1 (chr17:37713312:c:a)	-0.510021	0.336649	0.129775	0.129775
PRSS2	Chief	Wald ratio	1 (chr17:37713312:c:a)	-0.510021	0.336649	0.129775	0.129775
PRSS2	Ductal	Wald ratio	1 (chr17:37713312:c:a)	-0.510021	0.336649	0.129775	0.129775
PRSS2	Foveolar	Wald ratio	1 (chr17:37713312:c:a)	-0.510021	0.336649	0.129775	0.129775
PRSS2	Gastric Neuroendocrine	Wald ratio	1 (chr17:37713312:c:a)	-0.510021	0.336649	0.129775	0.129775
PRSS2	Hepatocyte	Wald ratio	1 (chr17:37713312:c:a)	-0.510021	0.336649	0.129775	0.129775
PRSS2	Parietal	Wald ratio	1 (chr17:37713312:c:a)	-0.510021	0.336649	0.129775	0.129775
PRSS2	Sm Ms Colon 1	Inverse variance weighted	2	-0.918675	0.757652	0.22531	0.255351
PRSS2	Beta 1	Inverse variance weighted	2	-0.209131	0.21614	0.333257	0.333257
PRSS2	Ductal	Inverse variance weighted	2	-0.209131	0.21614	0.333257	0.333257
PRSS2	A Cardiomyocyte	Wald ratio	1 (chr8:18855003:t:c)	-0.0538703	0.241827	0.82372	0.82372
PRSS2	Acinar	Wald ratio	1 (chr8:18855003:t:c)	-0.0538703	0.241827	0.82372	0.82372
PRSS2	Adipocyte	Wald ratio	1 (chr8:18855003:t:c)	-0.0538703	0.241827	0.82372	0.82372
PRSS2	Alpha 1	Wald ratio	1 (chr8:18855003:t:c)	-0.0538703	0.241827	0.82372	0.82372
PRSS2	Alpha 2	Wald ratio	1 (chr8:18855003:t:c)	-0.0538703	0.241827	0.82372	0.82372
PRSS2	Beta 1	Wald ratio	1 (chr8:18855003:t:c)	-0.0538703	0.241827	0.82372	0.82372
PRSS2	Beta 2	Wald ratio	1 (chr8:18855003:t:c)	-0.0538703	0.241827	0.82372	0.82372
PRSS2	Cardiac Fibroblast	Wald ratio	1 (chr8:18855003:t:c)	-0.0538703	0.241827	0.82372	0.82372
PRSS2	Cardiac Pericyte 1	Wald ratio	1 (chr8:18855003:t:c)	-0.0538703	0.241827	0.82372	0.82372
PRSS2	Cortical Epithelial	Wald ratio	1 (chr8:18855003:t:c)	-0.0538703	0.241827	0.82372	0.82372
PRSS2	Delta+Gamma	Wald ratio	1 (chr8:18855003:t:c)	-0.0538703	0.241827	0.82372	0.82372
PRSS2	Ductal	Wald ratio	1 (chr8:18855003:t:c)	-0.0538703	0.241827	0.82372	0.82372
PRSS2	Endocardial	Wald ratio	1 (chr8:18855003:t:c)	-0.0538703	0.241827	0.82372	0.82372
PRSS2	Endothelial General 1	Wald ratio	1 (chr8:18855003:t:c)	-0.0538703	0.241827	0.82372	0.82372
PRSS2	Fibro Epithelial	Wald ratio	1 (chr8:18855003:t:c)	-0.0538703	0.241827	0.82372	0.82372
PRSS2	Fibro General	Wald ratio	1 (chr8:18855003:t:c)	-0.0538703	0.241827	0.82372	0.82372
PRSS2	Fibro GI	Wald ratio	1 (chr8:18855003:t:c)	-0.0538703	0.241827	0.82372	0.82372
PRSS2	Fibro Muscle	Wald ratio	1 (chr8:18855003:t:c)	-0.0538703	0.241827	0.82372	0.82372
PRSS2	Fibro Nerve	Wald ratio	1 (chr8:18855003:t:c)	-0.0538703	0.241827	0.82372	0.82372
PRSS2	Follicular	Wald ratio	1 (chr8:18855003:t:c)	-0.0538703	0.241827	0.82372	0.82372
PRSS2	GABA 1	Wald ratio	1 (chr8:18855003:t:c)	-0.0538703	0.241827	0.82372	0.82372
PRSS2	GABA 2	Wald ratio	1 (chr8:18855003:t:c)	-0.0538703	0.241827	0.82372	0.82372
PRSS2	Glutamatergic 1	Wald ratio	1 (chr8:18855003:t:c)	-0.0538703	0.241827	0.82372	0.82372
PRSS2	Luteal	Wald ratio	1 (chr8:18855003:t:c)	-0.0538703	0.241827	0.82372	0.82372
PRSS2	Lymphatic	Wald ratio	1 (chr8:18855003:t:c)	-0.0538703	0.241827	0.82372	0.82372
PRSS2	Macrophage Gen or Alv	Wald ratio	1 (chr8:18855003:t:c)	-0.0538703	0.241827	0.82372	0.82372
PRSS2	Mammary Basal Epi	Wald ratio	1 (chr8:18855003:t:c)	-0.0538703	0.241827	0.82372	0.82372
PRSS2	Mammary Epithelial	Wald ratio	1 (chr8:18855003:t:c)	-0.0538703	0.241827	0.82372	0.82372
PRSS2	Mammary Luminal Epi 1	Wald ratio	1 (chr8:18855003:t:c)	-0.0538703	0.241827	0.82372	0.82372
PRSS2	Mesothelial	Wald ratio	1 (chr8:18855003:t:c)	-0.0538703	0.241827	0.82372	0.82372
PRSS2	Nerve Stromal	Wald ratio	1 (chr8:18855003:t:c)	-0.0538703	0.241827	0.82372	0.82372
PRSS2	Oligodendrocyte	Wald ratio	1 (chr8:18855003:t:c)	-0.0538703	0.241827	0.82372	0.82372
PRSS2	Pericyte General 1	Wald ratio	1 (chr8:18855003:t:c)	-0.0538703	0.241827	0.82372	0.82372
PRSS2	Pericyte General 2	Wald ratio	1 (chr8:18855003:t:c)	-0.0538703	0.241827	0.82372	0.82372
PRSS2	Satellite	Wald ratio	1 (chr8:18855003:t:c)	-0.0538703	0.241827	0.82372	0.82372
PRSS2	Schwann General	Wald ratio	1 (chr8:18855003:t:c)	-0.0538703	0.241827	0.82372	0.82372
PRSS2	Skin Eccrine Epidermal	Wald ratio	1 (chr8:18855003:t:c)	-0.0538703	0.241827	0.82372	0.82372
PRSS2	Sm Ms Colon 1	Wald ratio	1 (chr8:18855003:t:c)	-0.0538703	0.241827	0.82372	0.82372
PRSS2	Sm Ms Colon 2	Wald ratio	1 (chr8:18855003:t:c)	-0.0538703	0.241827	0.82372	0.82372
PRSS2	Sm Ms GE junction	Wald ratio	1 (chr8:18855003:t:c)	-0.0538703	0.241827	0.82372	0.82372
PRSS2	Sm Ms Muscularis 1	Wald ratio	1 (chr8:18855003:t:c)	-0.0538703	0.241827	0.82372	0.82372
PRSS2	Sm Ms Muscularis 2	Wald ratio	1 (chr8:18855003:t:c)	-0.0538703	0.241827	0.82372	0.82372
PRSS2	Sm Ms Muscularis 3	Wald ratio	1 (chr8:18855003:t:c)	-0.0538703	0.241827	0.82372	0.82372
PRSS2	Sm Ms Uterine	Wald ratio	1 (chr8:18855003:t:c)	-0.0538703	0.241827	0.82372	0.82372
PRSS2	Transitional Cortical	Wald ratio	1 (chr8:18855003:t:c)	-0.0538703	0.241827	0.82372	0.82372
PRSS2	Type I Skeletal Myocyte	Wald ratio	1 (chr8:18855003:t:c)	-0.0538703	0.241827	0.82372	0.82372
PRSS2	V Cardiomyocyte	Wald ratio	1 (chr8:18855003:t:c)	-0.0538703	0.241827	0.82372	0.82372
PRSS2	Vasc Sm Muscle 1	Wald ratio	1 (chr8:18855003:t:c)	-0.0538703	0.241827	0.82372	0.82372
PRSS2	Vasc Sm Muscle 2	Wald ratio	1 (chr8:18855003:t:c)	-0.0538703	0.241827	0.82372	0.82372
PRSS27	A Cardiomyocyte	Wald ratio	1 (chr9:33125806:t:c)	0.578503	0.312103	0.0638014	0.0638014
PRSS27	Fibro GI	Wald ratio	1 (chr9:33125806:t:c)	0.578503	0.312103	0.0638014	0.0638014
PRSS27	Acinar	Inverse variance weighted	2	0.39969	0.222788	0.0728074	0.343877
PRSS27	Keratinocyte 1	Inverse variance weighted	2	0.39969	0.222788	0.0728074	0.343877
PRSS27	Mammary Basal Epi	Inverse variance weighted	2	0.39969	0.222788	0.0728074	0.343877
PRSS27	Parietal	Inverse variance weighted	2	0.39969	0.222788	0.0728074	0.343877
PRSS27	Beta 1	Inverse variance weighted	2	0.567193	0.346745	0.10189	0.343877
PRSS27	Beta 2	Inverse variance weighted	2	0.567193	0.346745	0.10189	0.343877
PRSS27	Delta+Gamma	Inverse variance weighted	2	0.567193	0.346745	0.10189	0.343877
PRSS27	Ductal	Inverse variance weighted	2	0.567193	0.346745	0.10189	0.343877
PRSS27	Acinar	Wald ratio	1 (chr6:2237252:t:c)	0.357041	0.277521	0.198255	0.198255
PRSS27	Airway Goblet	Wald ratio	1 (chr6:2237252:t:c)	0.357041	0.277521	0.198255	0.198255
PRSS27	Chief	Wald ratio	1 (chr6:2237252:t:c)	0.357041	0.277521	0.198255	0.198255
PRSS27	Endothelial General 2	Wald ratio	1 (chr6:2237252:t:c)	0.357041	0.277521	0.198255	0.198255
PRSS27	Esophageal Epithelial	Wald ratio	1 (chr6:2237252:t:c)	0.357041	0.277521	0.198255	0.198255
PRSS27	Foveolar	Wald ratio	1 (chr6:2237252:t:c)	0.357041	0.277521	0.198255	0.198255
PRSS27	Keratinocyte 1	Wald ratio	1 (chr6:2237252:t:c)	0.357041	0.277521	0.198255	0.198255
PRSS27	Mammary Basal Epi	Wald ratio	1 (chr6:2237252:t:c)	0.357041	0.277521	0.198255	0.198255
PRSS27	Mammary Luminal Epi 1	Wald ratio	1 (chr6:2237252:t:c)	0.357041	0.277521	0.198255	0.198255
PRSS27	Parietal	Wald ratio	1 (chr6:2237252:t:c)	0.357041	0.277521	0.198255	0.198255
PRSS27	Pericyte General 2	Wald ratio	1 (chr6:2237252:t:c)	0.357041	0.277521	0.198255	0.198255
PRSS27	Sm Ms Muscularis 1	Wald ratio	1 (chr6:2237252:t:c)	0.357041	0.277521	0.198255	0.198255
PRSS27	Vasc Sm Muscle 1	Wald ratio	1 (chr6:2237252:t:c)	0.357041	0.277521	0.198255	0.198255
PRSS27	Vasc Sm Muscle 2	Wald ratio	1 (chr6:2237252:t:c)	0.357041	0.277521	0.198255	0.198255
PRSS27	Acinar	Wald ratio	1 (chr12:510642:g:a)	0.476996	0.373634	0.201729	0.201729
PRSS27	Alpha 1	Wald ratio	1 (chr12:510642:g:a)	0.476996	0.373634	0.201729	0.201729
PRSS27	Alpha 2	Wald ratio	1 (chr12:510642:g:a)	0.476996	0.373634	0.201729	0.201729
PRSS27	Alveolar Type 1	Wald ratio	1 (chr12:510642:g:a)	0.476996	0.373634	0.201729	0.201729
PRSS27	Alveolar Type 2 Immune	Wald ratio	1 (chr12:510642:g:a)	0.476996	0.373634	0.201729	0.201729
PRSS27	Alveolar Type 2	Wald ratio	1 (chr12:510642:g:a)	0.476996	0.373634	0.201729	0.201729
PRSS27	Beta 1	Wald ratio	1 (chr12:510642:g:a)	0.476996	0.373634	0.201729	0.201729
PRSS27	Beta 2	Wald ratio	1 (chr12:510642:g:a)	0.476996	0.373634	0.201729	0.201729
PRSS27	Chief	Wald ratio	1 (chr12:510642:g:a)	0.476996	0.373634	0.201729	0.201729
PRSS27	Club	Wald ratio	1 (chr12:510642:g:a)	0.476996	0.373634	0.201729	0.201729
PRSS27	Colon Epithelial 1	Wald ratio	1 (chr12:510642:g:a)	0.476996	0.373634	0.201729	0.201729
PRSS27	Colon Epithelial 2	Wald ratio	1 (chr12:510642:g:a)	0.476996	0.373634	0.201729	0.201729
PRSS27	Colon Epithelial 3	Wald ratio	1 (chr12:510642:g:a)	0.476996	0.373634	0.201729	0.201729
PRSS27	Delta+Gamma	Wald ratio	1 (chr12:510642:g:a)	0.476996	0.373634	0.201729	0.201729
PRSS27	Ductal	Wald ratio	1 (chr12:510642:g:a)	0.476996	0.373634	0.201729	0.201729
PRSS27	Enterocyte	Wald ratio	1 (chr12:510642:g:a)	0.476996	0.373634	0.201729	0.201729
PRSS27	Esophageal Epithelial	Wald ratio	1 (chr12:510642:g:a)	0.476996	0.373634	0.201729	0.201729
PRSS27	Foveolar	Wald ratio	1 (chr12:510642:g:a)	0.476996	0.373634	0.201729	0.201729
PRSS27	Gastric Neuroendocrine	Wald ratio	1 (chr12:510642:g:a)	0.476996	0.373634	0.201729	0.201729
PRSS27	Keratinocyte 1	Wald ratio	1 (chr12:510642:g:a)	0.476996	0.373634	0.201729	0.201729
PRSS27	Mammary Basal Epi	Wald ratio	1 (chr12:510642:g:a)	0.476996	0.373634	0.201729	0.201729
PRSS27	Mammary Luminal Epi 1	Wald ratio	1 (chr12:510642:g:a)	0.476996	0.373634	0.201729	0.201729
PRSS27	Mammary Luminal Epi 2	Wald ratio	1 (chr12:510642:g:a)	0.476996	0.373634	0.201729	0.201729
PRSS27	Melanocyte	Wald ratio	1 (chr12:510642:g:a)	0.476996	0.373634	0.201729	0.201729
PRSS27	Parietal	Wald ratio	1 (chr12:510642:g:a)	0.476996	0.373634	0.201729	0.201729
PRSS27	Schwann General	Wald ratio	1 (chr12:510642:g:a)	0.476996	0.373634	0.201729	0.201729
PRSS27	SI Goblet	Wald ratio	1 (chr12:510642:g:a)	0.476996	0.373634	0.201729	0.201729
PRSS27	Skin Basal Epidermal	Wald ratio	1 (chr12:510642:g:a)	0.476996	0.373634	0.201729	0.201729
PRSS27	Glutamatergic 1	Wald ratio	1 (chr3:56815721:t:c)	-0.398406	0.319717	0.21272	0.21272
PRSS27	Glutamatergic 2	Wald ratio	1 (chr3:56815721:t:c)	-0.398406	0.319717	0.21272	0.21272
PRSS27	Alpha 1	Wald ratio	1 (chr12:54300776:c:a)	1.12705	0.930874	0.225994	0.225994
PRSS27	Beta 1	Wald ratio	1 (chr12:54300776:c:a)	1.12705	0.930874	0.225994	0.225994
PRSS27	Beta 2	Wald ratio	1 (chr12:54300776:c:a)	1.12705	0.930874	0.225994	0.225994
PRSS27	Delta+Gamma	Wald ratio	1 (chr12:54300776:c:a)	1.12705	0.930874	0.225994	0.225994
PRSS27	Ductal	Wald ratio	1 (chr12:54300776:c:a)	1.12705	0.930874	0.225994	0.225994
PRSS27	Esophageal Epithelial	Wald ratio	1 (chr12:54300776:c:a)	1.12705	0.930874	0.225994	0.225994
PRSS27	Follicular	Wald ratio	1 (chr12:54300776:c:a)	1.12705	0.930874	0.225994	0.225994
PRSS27	T lymphocyte 2 CD4+	Wald ratio	1 (chr12:54300776:c:a)	1.12705	0.930874	0.225994	0.225994
PRSS27	Type I Skeletal Myocyte	Wald ratio	1 (chr12:54300776:c:a)	1.12705	0.930874	0.225994	0.225994
PRSS27	Enteric Neuron	Wald ratio	1 (chr19:5835666:g:a)	-0.162045	0.143686	0.259416	0.259416
PRSS27	Hepatocyte	Wald ratio	1 (chr11:65742553:t:c)	0.255775	0.238404	0.283333	0.283333
PRSS27	Lymphatic	Wald ratio	1 (chr11:65742553:t:c)	0.255775	0.238404	0.283333	0.283333
PRSS27	V Cardiomyocyte	Wald ratio	1 (chr1:199035580:a:t)	-0.309773	0.302679	0.306101	0.306101
PRSS27	Alpha 1	Wald ratio	1 (chr4:105184974:g:c)	-0.271836	0.305602	0.373728	0.373728
PRSS27	Airway Goblet	Wald ratio	1 (chr11:126365615:c:g)	0.0813486	0.130716	0.533724	0.533724
PRSS27	Esophageal Epithelial	Wald ratio	1 (chr11:126365615:c:g)	0.0813486	0.130716	0.533724	0.533724
PRSS27	Follicular	Wald ratio	1 (chr11:126365615:c:g)	0.0813486	0.130716	0.533724	0.533724
PRSS27	Mammary Luminal Epi 1	Wald ratio	1 (chr11:126365615:c:g)	0.0813486	0.130716	0.533724	0.533724
PRSS27	Skin Eccrine Epidermal	Wald ratio	1 (chr11:126365615:c:g)	0.0813486	0.130716	0.533724	0.533724
PRSS27	Airway Goblet	Wald ratio	1 (chr11:126405507:c:t)	-0.0440807	0.0762111	0.562993	0.562993
PRSS27	Alveolar Type 1	Wald ratio	1 (chr11:126405507:c:t)	-0.0440807	0.0762111	0.562993	0.562993
PRSS27	Alveolar Type 2 Immune	Wald ratio	1 (chr11:126405507:c:t)	-0.0440807	0.0762111	0.562993	0.562993
PRSS27	Alveolar Type 2	Wald ratio	1 (chr11:126405507:c:t)	-0.0440807	0.0762111	0.562993	0.562993
PRSS27	Chief	Wald ratio	1 (chr11:126405507:c:t)	-0.0440807	0.0762111	0.562993	0.562993
PRSS27	Cilliated	Wald ratio	1 (chr11:126405507:c:t)	-0.0440807	0.0762111	0.562993	0.562993
PRSS27	Club	Wald ratio	1 (chr11:126405507:c:t)	-0.0440807	0.0762111	0.562993	0.562993
PRSS27	Colon Epithelial 1	Wald ratio	1 (chr11:126405507:c:t)	-0.0440807	0.0762111	0.562993	0.562993
PRSS27	Colon Epithelial 2	Wald ratio	1 (chr11:126405507:c:t)	-0.0440807	0.0762111	0.562993	0.562993
PRSS27	Colon Epithelial 3	Wald ratio	1 (chr11:126405507:c:t)	-0.0440807	0.0762111	0.562993	0.562993
PRSS27	Esophageal Epithelial	Wald ratio	1 (chr11:126405507:c:t)	-0.0440807	0.0762111	0.562993	0.562993
PRSS27	Follicular	Wald ratio	1 (chr11:126405507:c:t)	-0.0440807	0.0762111	0.562993	0.562993
PRSS27	Foveolar	Wald ratio	1 (chr11:126405507:c:t)	-0.0440807	0.0762111	0.562993	0.562993
PRSS27	Mammary Luminal Epi 1	Wald ratio	1 (chr11:126405507:c:t)	-0.0440807	0.0762111	0.562993	0.562993
PRSS27	Tuft	Wald ratio	1 (chr11:126405507:c:t)	-0.0440807	0.0762111	0.562993	0.562993
PRSS27	V Cardiomyocyte	Inverse variance weighted	3	-0.0646355	0.118269	0.584712	0.962174
PRSS27	Enterocyte	Inverse variance weighted	2	0.11996	0.227407	0.597839	0.962174
PRSS27	SI Goblet	Inverse variance weighted	2	0.11996	0.227407	0.597839	0.962174
PRSS27	A Cardiomyocyte	Inverse variance weighted	3	0.0663331	0.149101	0.656401	0.962174
PRSS27	Alveolar Type 1	Inverse variance weighted	4	-0.0225596	0.0645614	0.726767	0.962174
PRSS27	Colon Epithelial 2	Inverse variance weighted	3	-0.0234121	0.0712483	0.742459	0.962174
PRSS27	Alpha 1	Inverse variance weighted	3	0.09497	0.312482	0.761188	0.962174
PRSS27	Schwann General	Inverse variance weighted	2	0.0522427	0.173524	0.763362	0.962174
PRSS27	Esophageal Epithelial	Inverse variance weighted	7	0.0169082	0.0565616	0.764991	0.962174
PRSS27	Colon Epithelial 1	Inverse variance weighted	4	-0.01952	0.0695606	0.779003	0.962174
PRSS27	Mammary Luminal Epi 1	Inverse variance weighted	5	0.015059	0.0583445	0.796326	0.962174
PRSS27	Alveolar Type 2 Immune	Inverse variance weighted	2	-0.0232673	0.10204	0.81963	0.962174
PRSS27	Alveolar Type 2	Inverse variance weighted	2	-0.0232673	0.10204	0.81963	0.962174
PRSS27	Club	Inverse variance weighted	2	-0.0232673	0.10204	0.81963	0.962174
PRSS27	Colon Epithelial 3	Inverse variance weighted	2	-0.0232673	0.10204	0.81963	0.962174
PRSS27	Colon Epithelial 1	Wald ratio	1 (chr21:39538813:c:t)	0.059727	0.321495	0.852618	0.852618
PRSS27	Follicular	Wald ratio	1 (chr21:39538813:c:t)	0.059727	0.321495	0.852618	0.852618
PRSS27	A Cardiomyocyte	Wald ratio	1 (chr11:126373754:c:t)	-0.0186471	0.152641	0.90277	0.90277
PRSS27	Airway Goblet	Wald ratio	1 (chr11:126373754:c:t)	-0.0186471	0.152641	0.90277	0.90277
PRSS27	Alveolar Type 1	Wald ratio	1 (chr11:126373754:c:t)	-0.0186471	0.152641	0.90277	0.90277
PRSS27	Cortical Epithelial	Wald ratio	1 (chr11:126373754:c:t)	-0.0186471	0.152641	0.90277	0.90277
PRSS27	Esophageal Epithelial	Wald ratio	1 (chr11:126373754:c:t)	-0.0186471	0.152641	0.90277	0.90277
PRSS27	Fasciculata	Wald ratio	1 (chr11:126373754:c:t)	-0.0186471	0.152641	0.90277	0.90277
PRSS27	Follicular	Wald ratio	1 (chr11:126373754:c:t)	-0.0186471	0.152641	0.90277	0.90277
PRSS27	Glomerulosa	Wald ratio	1 (chr11:126373754:c:t)	-0.0186471	0.152641	0.90277	0.90277
PRSS27	Mammary Luminal Epi 1	Wald ratio	1 (chr11:126373754:c:t)	-0.0186471	0.152641	0.90277	0.90277
PRSS27	Mast	Wald ratio	1 (chr11:126373754:c:t)	-0.0186471	0.152641	0.90277	0.90277
PRSS27	Mesothelial	Wald ratio	1 (chr11:126373754:c:t)	-0.0186471	0.152641	0.90277	0.90277
PRSS27	Oligodendrocyte	Wald ratio	1 (chr11:126373754:c:t)	-0.0186471	0.152641	0.90277	0.90277
PRSS27	Schwann General	Wald ratio	1 (chr11:126373754:c:t)	-0.0186471	0.152641	0.90277	0.90277
PRSS27	Transitional Cortical	Wald ratio	1 (chr11:126373754:c:t)	-0.0186471	0.152641	0.90277	0.90277
PRSS27	V Cardiomyocyte	Wald ratio	1 (chr11:126373754:c:t)	-0.0186471	0.152641	0.90277	0.90277
PRSS27	A Cardiomyocyte	Wald ratio	1 (chr11:126367386:g:a)	-0.0248826	0.237978	0.916727	0.916727
PRSS27	Airway Goblet	Wald ratio	1 (chr11:126367386:g:a)	-0.0248826	0.237978	0.916727	0.916727
PRSS27	Alveolar Type 1	Wald ratio	1 (chr11:126367386:g:a)	-0.0248826	0.237978	0.916727	0.916727
PRSS27	Colon Epithelial 1	Wald ratio	1 (chr11:126367386:g:a)	-0.0248826	0.237978	0.916727	0.916727
PRSS27	Colon Epithelial 2	Wald ratio	1 (chr11:126367386:g:a)	-0.0248826	0.237978	0.916727	0.916727
PRSS27	Enterocyte	Wald ratio	1 (chr11:126367386:g:a)	-0.0248826	0.237978	0.916727	0.916727
PRSS27	Esophageal Epithelial	Wald ratio	1 (chr11:126367386:g:a)	-0.0248826	0.237978	0.916727	0.916727
PRSS27	Keratinocyte 2	Wald ratio	1 (chr11:126367386:g:a)	-0.0248826	0.237978	0.916727	0.916727
PRSS27	SI Goblet	Wald ratio	1 (chr11:126367386:g:a)	-0.0248826	0.237978	0.916727	0.916727
PRSS27	V Cardiomyocyte	Wald ratio	1 (chr11:126367386:g:a)	-0.0248826	0.237978	0.916727	0.916727
PRSS27	Follicular	Inverse variance weighted	5	-0.00615347	0.0592925	0.917343	0.98019
PRSS27	Airway Goblet	Inverse variance weighted	5	0.0018656	0.0573295	0.97404	0.98019
PRSS27	Chief	Inverse variance weighted	3	0.00240838	0.0969914	0.98019	0.98019
PRSS27	Foveolar	Inverse variance weighted	3	0.00240838	0.0969914	0.98019	0.98019
SPAG1	A Cardiomyocyte	Inverse variance weighted	3	0.0688951	0.0280825	0.0141546	0.020863
SPAG1	Alpha 1	Inverse variance weighted	3	0.0688951	0.0280825	0.0141546	0.020863
SPAG1	Alpha 2	Inverse variance weighted	3	0.0688951	0.0280825	0.0141546	0.020863
SPAG1	Alveolar Type 1	Inverse variance weighted	3	0.0688951	0.0280825	0.0141546	0.020863
SPAG1	Alveolar Type 2	Inverse variance weighted	3	0.0688951	0.0280825	0.0141546	0.020863
SPAG1	Beta 1	Inverse variance weighted	3	0.0688951	0.0280825	0.0141546	0.020863
SPAG1	Beta 2	Inverse variance weighted	3	0.0688951	0.0280825	0.0141546	0.020863
SPAG1	Cardiac Fibroblast	Inverse variance weighted	3	0.0688951	0.0280825	0.0141546	0.020863
SPAG1	Delta+Gamma	Inverse variance weighted	3	0.0688951	0.0280825	0.0141546	0.020863
SPAG1	Fibro General	Inverse variance weighted	3	0.0688951	0.0280825	0.0141546	0.020863
SPAG1	Parietal	Inverse variance weighted	3	0.0688951	0.0280825	0.0141546	0.020863
SPAG1	T lymphocyte 2 CD4+	Inverse variance weighted	3	0.0688951	0.0280825	0.0141546	0.020863
SPAG1	V Cardiomyocyte	Inverse variance weighted	3	0.0688951	0.0280825	0.0141546	0.020863
SPAG1	A Cardiomyocyte	Wald ratio	1 (chr8:100213070:c:t)	0.0685807	0.0285608	0.0163407	0.0163407
SPAG1	Acinar	Wald ratio	1 (chr8:100213070:c:t)	0.0685807	0.0285608	0.0163407	0.0163407
SPAG1	Adipocyte	Wald ratio	1 (chr8:100213070:c:t)	0.0685807	0.0285608	0.0163407	0.0163407
SPAG1	Airway Goblet	Wald ratio	1 (chr8:100213070:c:t)	0.0685807	0.0285608	0.0163407	0.0163407
SPAG1	Alpha 1	Wald ratio	1 (chr8:100213070:c:t)	0.0685807	0.0285608	0.0163407	0.0163407
SPAG1	Alpha 2	Wald ratio	1 (chr8:100213070:c:t)	0.0685807	0.0285608	0.0163407	0.0163407
SPAG1	Alveolar Cap Endo	Wald ratio	1 (chr8:100213070:c:t)	0.0685807	0.0285608	0.0163407	0.0163407
SPAG1	Alveolar Type 1	Wald ratio	1 (chr8:100213070:c:t)	0.0685807	0.0285608	0.0163407	0.0163407
SPAG1	Alveolar Type 2 Immune	Wald ratio	1 (chr8:100213070:c:t)	0.0685807	0.0285608	0.0163407	0.0163407
SPAG1	Alveolar Type 2	Wald ratio	1 (chr8:100213070:c:t)	0.0685807	0.0285608	0.0163407	0.0163407
SPAG1	Astrocyte 1	Wald ratio	1 (chr8:100213070:c:t)	0.0685807	0.0285608	0.0163407	0.0163407
SPAG1	BBB Endothelial	Wald ratio	1 (chr8:100213070:c:t)	0.0685807	0.0285608	0.0163407	0.0163407
SPAG1	Beta 1	Wald ratio	1 (chr8:100213070:c:t)	0.0685807	0.0285608	0.0163407	0.0163407
SPAG1	Beta 2	Wald ratio	1 (chr8:100213070:c:t)	0.0685807	0.0285608	0.0163407	0.0163407
SPAG1	Cardiac Fibroblast	Wald ratio	1 (chr8:100213070:c:t)	0.0685807	0.0285608	0.0163407	0.0163407
SPAG1	Cardiac Pericyte 1	Wald ratio	1 (chr8:100213070:c:t)	0.0685807	0.0285608	0.0163407	0.0163407
SPAG1	Cardiac Pericyte 2	Wald ratio	1 (chr8:100213070:c:t)	0.0685807	0.0285608	0.0163407	0.0163407
SPAG1	Cardiac Pericyte 3	Wald ratio	1 (chr8:100213070:c:t)	0.0685807	0.0285608	0.0163407	0.0163407
SPAG1	Cardiac Pericyte 4	Wald ratio	1 (chr8:100213070:c:t)	0.0685807	0.0285608	0.0163407	0.0163407
SPAG1	Chief	Wald ratio	1 (chr8:100213070:c:t)	0.0685807	0.0285608	0.0163407	0.0163407
SPAG1	Cilliated	Wald ratio	1 (chr8:100213070:c:t)	0.0685807	0.0285608	0.0163407	0.0163407
SPAG1	Club	Wald ratio	1 (chr8:100213070:c:t)	0.0685807	0.0285608	0.0163407	0.0163407
SPAG1	Colon Epithelial 1	Wald ratio	1 (chr8:100213070:c:t)	0.0685807	0.0285608	0.0163407	0.0163407
SPAG1	Colon Epithelial 2	Wald ratio	1 (chr8:100213070:c:t)	0.0685807	0.0285608	0.0163407	0.0163407
SPAG1	Colon Epithelial 3	Wald ratio	1 (chr8:100213070:c:t)	0.0685807	0.0285608	0.0163407	0.0163407
SPAG1	Cortical Epithelial	Wald ratio	1 (chr8:100213070:c:t)	0.0685807	0.0285608	0.0163407	0.0163407
SPAG1	Delta+Gamma	Wald ratio	1 (chr8:100213070:c:t)	0.0685807	0.0285608	0.0163407	0.0163407
SPAG1	Ductal	Wald ratio	1 (chr8:100213070:c:t)	0.0685807	0.0285608	0.0163407	0.0163407
SPAG1	Endocardial	Wald ratio	1 (chr8:100213070:c:t)	0.0685807	0.0285608	0.0163407	0.0163407
SPAG1	Endothelial Exocrine	Wald ratio	1 (chr8:100213070:c:t)	0.0685807	0.0285608	0.0163407	0.0163407
SPAG1	Endothelial General 1	Wald ratio	1 (chr8:100213070:c:t)	0.0685807	0.0285608	0.0163407	0.0163407
SPAG1	Endothelial General 2	Wald ratio	1 (chr8:100213070:c:t)	0.0685807	0.0285608	0.0163407	0.0163407
SPAG1	Endothelial General 3	Wald ratio	1 (chr8:100213070:c:t)	0.0685807	0.0285608	0.0163407	0.0163407
SPAG1	Endothelial Myocardial	Wald ratio	1 (chr8:100213070:c:t)	0.0685807	0.0285608	0.0163407	0.0163407
SPAG1	Enteric Neuron	Wald ratio	1 (chr8:100213070:c:t)	0.0685807	0.0285608	0.0163407	0.0163407
SPAG1	Enterochromaffin	Wald ratio	1 (chr8:100213070:c:t)	0.0685807	0.0285608	0.0163407	0.0163407
SPAG1	Enterocyte	Wald ratio	1 (chr8:100213070:c:t)	0.0685807	0.0285608	0.0163407	0.0163407
SPAG1	Esophageal Epithelial	Wald ratio	1 (chr8:100213070:c:t)	0.0685807	0.0285608	0.0163407	0.0163407
SPAG1	Fasciculata	Wald ratio	1 (chr8:100213070:c:t)	0.0685807	0.0285608	0.0163407	0.0163407
SPAG1	Fibro Epithelial	Wald ratio	1 (chr8:100213070:c:t)	0.0685807	0.0285608	0.0163407	0.0163407
SPAG1	Fibro General	Wald ratio	1 (chr8:100213070:c:t)	0.0685807	0.0285608	0.0163407	0.0163407
SPAG1	Fibro GI	Wald ratio	1 (chr8:100213070:c:t)	0.0685807	0.0285608	0.0163407	0.0163407
SPAG1	Fibro Liver Adrenal	Wald ratio	1 (chr8:100213070:c:t)	0.0685807	0.0285608	0.0163407	0.0163407
SPAG1	Fibro Muscle	Wald ratio	1 (chr8:100213070:c:t)	0.0685807	0.0285608	0.0163407	0.0163407
SPAG1	Fibro Nerve	Wald ratio	1 (chr8:100213070:c:t)	0.0685807	0.0285608	0.0163407	0.0163407
SPAG1	Follicular	Wald ratio	1 (chr8:100213070:c:t)	0.0685807	0.0285608	0.0163407	0.0163407
SPAG1	Foveolar	Wald ratio	1 (chr8:100213070:c:t)	0.0685807	0.0285608	0.0163407	0.0163407
SPAG1	GABA 1	Wald ratio	1 (chr8:100213070:c:t)	0.0685807	0.0285608	0.0163407	0.0163407
SPAG1	GABA 2	Wald ratio	1 (chr8:100213070:c:t)	0.0685807	0.0285608	0.0163407	0.0163407
SPAG1	Gastric Neuroendocrine	Wald ratio	1 (chr8:100213070:c:t)	0.0685807	0.0285608	0.0163407	0.0163407
SPAG1	Glomerulosa	Wald ratio	1 (chr8:100213070:c:t)	0.0685807	0.0285608	0.0163407	0.0163407
SPAG1	Glutamatergic 1	Wald ratio	1 (chr8:100213070:c:t)	0.0685807	0.0285608	0.0163407	0.0163407
SPAG1	Glutamatergic 2	Wald ratio	1 (chr8:100213070:c:t)	0.0685807	0.0285608	0.0163407	0.0163407
SPAG1	Hepatocyte	Wald ratio	1 (chr8:100213070:c:t)	0.0685807	0.0285608	0.0163407	0.0163407
SPAG1	Keratinocyte 1	Wald ratio	1 (chr8:100213070:c:t)	0.0685807	0.0285608	0.0163407	0.0163407
SPAG1	Keratinocyte 2	Wald ratio	1 (chr8:100213070:c:t)	0.0685807	0.0285608	0.0163407	0.0163407
SPAG1	Luteal	Wald ratio	1 (chr8:100213070:c:t)	0.0685807	0.0285608	0.0163407	0.0163407
SPAG1	Lymphatic	Wald ratio	1 (chr8:100213070:c:t)	0.0685807	0.0285608	0.0163407	0.0163407
SPAG1	Macrophage Gen or Alv	Wald ratio	1 (chr8:100213070:c:t)	0.0685807	0.0285608	0.0163407	0.0163407
SPAG1	Macrophage General	Wald ratio	1 (chr8:100213070:c:t)	0.0685807	0.0285608	0.0163407	0.0163407
SPAG1	Mammary Basal Epi	Wald ratio	1 (chr8:100213070:c:t)	0.0685807	0.0285608	0.0163407	0.0163407
SPAG1	Mammary Epithelial	Wald ratio	1 (chr8:100213070:c:t)	0.0685807	0.0285608	0.0163407	0.0163407
SPAG1	Mammary Luminal Epi 1	Wald ratio	1 (chr8:100213070:c:t)	0.0685807	0.0285608	0.0163407	0.0163407
SPAG1	Mammary Luminal Epi 2	Wald ratio	1 (chr8:100213070:c:t)	0.0685807	0.0285608	0.0163407	0.0163407
SPAG1	Mast	Wald ratio	1 (chr8:100213070:c:t)	0.0685807	0.0285608	0.0163407	0.0163407
SPAG1	Melanocyte	Wald ratio	1 (chr8:100213070:c:t)	0.0685807	0.0285608	0.0163407	0.0163407
SPAG1	Memory B	Wald ratio	1 (chr8:100213070:c:t)	0.0685807	0.0285608	0.0163407	0.0163407
SPAG1	Mesothelial	Wald ratio	1 (chr8:100213070:c:t)	0.0685807	0.0285608	0.0163407	0.0163407
SPAG1	Microglia	Wald ratio	1 (chr8:100213070:c:t)	0.0685807	0.0285608	0.0163407	0.0163407
SPAG1	Myoepithelial	Wald ratio	1 (chr8:100213070:c:t)	0.0685807	0.0285608	0.0163407	0.0163407
SPAG1	Naive T	Wald ratio	1 (chr8:100213070:c:t)	0.0685807	0.0285608	0.0163407	0.0163407
SPAG1	Natural Killer T	Wald ratio	1 (chr8:100213070:c:t)	0.0685807	0.0285608	0.0163407	0.0163407
SPAG1	Nerve Stromal	Wald ratio	1 (chr8:100213070:c:t)	0.0685807	0.0285608	0.0163407	0.0163407
SPAG1	Oligo Precursor	Wald ratio	1 (chr8:100213070:c:t)	0.0685807	0.0285608	0.0163407	0.0163407
SPAG1	Oligodendrocyte	Wald ratio	1 (chr8:100213070:c:t)	0.0685807	0.0285608	0.0163407	0.0163407
SPAG1	Paneth	Wald ratio	1 (chr8:100213070:c:t)	0.0685807	0.0285608	0.0163407	0.0163407
SPAG1	Parietal	Wald ratio	1 (chr8:100213070:c:t)	0.0685807	0.0285608	0.0163407	0.0163407
SPAG1	Pericyte General 1	Wald ratio	1 (chr8:100213070:c:t)	0.0685807	0.0285608	0.0163407	0.0163407
SPAG1	Pericyte General 2	Wald ratio	1 (chr8:100213070:c:t)	0.0685807	0.0285608	0.0163407	0.0163407
SPAG1	Pericyte General 3	Wald ratio	1 (chr8:100213070:c:t)	0.0685807	0.0285608	0.0163407	0.0163407
SPAG1	Pericyte General 4	Wald ratio	1 (chr8:100213070:c:t)	0.0685807	0.0285608	0.0163407	0.0163407
SPAG1	Pericyte Muscularis	Wald ratio	1 (chr8:100213070:c:t)	0.0685807	0.0285608	0.0163407	0.0163407
SPAG1	Plasma B	Wald ratio	1 (chr8:100213070:c:t)	0.0685807	0.0285608	0.0163407	0.0163407
SPAG1	Satellite	Wald ratio	1 (chr8:100213070:c:t)	0.0685807	0.0285608	0.0163407	0.0163407
SPAG1	Schwann General	Wald ratio	1 (chr8:100213070:c:t)	0.0685807	0.0285608	0.0163407	0.0163407
SPAG1	SI Goblet	Wald ratio	1 (chr8:100213070:c:t)	0.0685807	0.0285608	0.0163407	0.0163407
SPAG1	Skin Eccrine Epidermal	Wald ratio	1 (chr8:100213070:c:t)	0.0685807	0.0285608	0.0163407	0.0163407
SPAG1	Skin Granular Epidermal	Wald ratio	1 (chr8:100213070:c:t)	0.0685807	0.0285608	0.0163407	0.0163407
SPAG1	Sm Ms Colon 1	Wald ratio	1 (chr8:100213070:c:t)	0.0685807	0.0285608	0.0163407	0.0163407
SPAG1	Sm Ms Colon 2	Wald ratio	1 (chr8:100213070:c:t)	0.0685807	0.0285608	0.0163407	0.0163407
SPAG1	Sm Ms GE junction	Wald ratio	1 (chr8:100213070:c:t)	0.0685807	0.0285608	0.0163407	0.0163407
SPAG1	Sm Ms General	Wald ratio	1 (chr8:100213070:c:t)	0.0685807	0.0285608	0.0163407	0.0163407
SPAG1	Sm Ms GI	Wald ratio	1 (chr8:100213070:c:t)	0.0685807	0.0285608	0.0163407	0.0163407
SPAG1	Sm Ms Mucosal	Wald ratio	1 (chr8:100213070:c:t)	0.0685807	0.0285608	0.0163407	0.0163407
SPAG1	Sm Ms Muscularis 1	Wald ratio	1 (chr8:100213070:c:t)	0.0685807	0.0285608	0.0163407	0.0163407
SPAG1	Sm Ms Muscularis 2	Wald ratio	1 (chr8:100213070:c:t)	0.0685807	0.0285608	0.0163407	0.0163407
SPAG1	Sm Ms Muscularis 3	Wald ratio	1 (chr8:100213070:c:t)	0.0685807	0.0285608	0.0163407	0.0163407
SPAG1	Sm Ms Uterine	Wald ratio	1 (chr8:100213070:c:t)	0.0685807	0.0285608	0.0163407	0.0163407
SPAG1	Sm Ms Vaginal	Wald ratio	1 (chr8:100213070:c:t)	0.0685807	0.0285608	0.0163407	0.0163407
SPAG1	T Lymphocyte 1 CD8+	Wald ratio	1 (chr8:100213070:c:t)	0.0685807	0.0285608	0.0163407	0.0163407
SPAG1	T lymphocyte 2 CD4+	Wald ratio	1 (chr8:100213070:c:t)	0.0685807	0.0285608	0.0163407	0.0163407
SPAG1	Transitional Cortical	Wald ratio	1 (chr8:100213070:c:t)	0.0685807	0.0285608	0.0163407	0.0163407
SPAG1	Tuft	Wald ratio	1 (chr8:100213070:c:t)	0.0685807	0.0285608	0.0163407	0.0163407
SPAG1	Type I Skeletal Myocyte	Wald ratio	1 (chr8:100213070:c:t)	0.0685807	0.0285608	0.0163407	0.0163407
SPAG1	Type II Skeletal Myocyte	Wald ratio	1 (chr8:100213070:c:t)	0.0685807	0.0285608	0.0163407	0.0163407
SPAG1	V Cardiomyocyte	Wald ratio	1 (chr8:100213070:c:t)	0.0685807	0.0285608	0.0163407	0.0163407
SPAG1	Vasc Sm Muscle 1	Wald ratio	1 (chr8:100213070:c:t)	0.0685807	0.0285608	0.0163407	0.0163407
SPAG1	Vasc Sm Muscle 2	Wald ratio	1 (chr8:100213070:c:t)	0.0685807	0.0285608	0.0163407	0.0163407
SPAG1	Acinar	Inverse variance weighted	2	0.0653261	0.0282741	0.020863	0.020863
SPAG1	Adipocyte	Inverse variance weighted	2	0.0653261	0.0282741	0.020863	0.020863
SPAG1	Airway Goblet	Inverse variance weighted	2	0.0653261	0.0282741	0.020863	0.020863
SPAG1	Alveolar Cap Endo	Inverse variance weighted	2	0.0653261	0.0282741	0.020863	0.020863
SPAG1	Alveolar Type 2 Immune	Inverse variance weighted	2	0.0653261	0.0282741	0.020863	0.020863
SPAG1	Astrocyte 1	Inverse variance weighted	2	0.0653261	0.0282741	0.020863	0.020863
SPAG1	BBB Endothelial	Inverse variance weighted	2	0.0653261	0.0282741	0.020863	0.020863
SPAG1	Cardiac Pericyte 1	Inverse variance weighted	2	0.0653261	0.0282741	0.020863	0.020863
SPAG1	Cardiac Pericyte 2	Inverse variance weighted	2	0.0653261	0.0282741	0.020863	0.020863
SPAG1	Cardiac Pericyte 3	Inverse variance weighted	2	0.0653261	0.0282741	0.020863	0.020863
SPAG1	Cardiac Pericyte 4	Inverse variance weighted	2	0.0653261	0.0282741	0.020863	0.020863
SPAG1	Chief	Inverse variance weighted	2	0.0653261	0.0282741	0.020863	0.020863
SPAG1	Cilliated	Inverse variance weighted	2	0.0653261	0.0282741	0.020863	0.020863
SPAG1	Club	Inverse variance weighted	2	0.0653261	0.0282741	0.020863	0.020863
SPAG1	Colon Epithelial 1	Inverse variance weighted	2	0.0653261	0.0282741	0.020863	0.020863
SPAG1	Colon Epithelial 2	Inverse variance weighted	2	0.0653261	0.0282741	0.020863	0.020863
SPAG1	Colon Epithelial 3	Inverse variance weighted	2	0.0653261	0.0282741	0.020863	0.020863
SPAG1	Cortical Epithelial	Inverse variance weighted	2	0.0653261	0.0282741	0.020863	0.020863
SPAG1	Ductal	Inverse variance weighted	2	0.0653261	0.0282741	0.020863	0.020863
SPAG1	Endocardial	Inverse variance weighted	2	0.0653261	0.0282741	0.020863	0.020863
SPAG1	Endothelial Exocrine	Inverse variance weighted	2	0.0653261	0.0282741	0.020863	0.020863
SPAG1	Endothelial General 1	Inverse variance weighted	2	0.0653261	0.0282741	0.020863	0.020863
SPAG1	Endothelial General 2	Inverse variance weighted	2	0.0653261	0.0282741	0.020863	0.020863
SPAG1	Endothelial General 3	Inverse variance weighted	2	0.0653261	0.0282741	0.020863	0.020863
SPAG1	Endothelial Myocardial	Inverse variance weighted	2	0.0653261	0.0282741	0.020863	0.020863
SPAG1	Enteric Neuron	Inverse variance weighted	2	0.0653261	0.0282741	0.020863	0.020863
SPAG1	Enterochromaffin	Inverse variance weighted	2	0.0653261	0.0282741	0.020863	0.020863
SPAG1	Enterocyte	Inverse variance weighted	2	0.0653261	0.0282741	0.020863	0.020863
SPAG1	Esophageal Epithelial	Inverse variance weighted	2	0.0653261	0.0282741	0.020863	0.020863
SPAG1	Fasciculata	Inverse variance weighted	2	0.0653261	0.0282741	0.020863	0.020863
SPAG1	Fibro Epithelial	Inverse variance weighted	2	0.0653261	0.0282741	0.020863	0.020863
SPAG1	Fibro GI	Inverse variance weighted	2	0.0653261	0.0282741	0.020863	0.020863
SPAG1	Fibro Liver Adrenal	Inverse variance weighted	2	0.0653261	0.0282741	0.020863	0.020863
SPAG1	Fibro Muscle	Inverse variance weighted	2	0.0653261	0.0282741	0.020863	0.020863
SPAG1	Fibro Nerve	Inverse variance weighted	2	0.0653261	0.0282741	0.020863	0.020863
SPAG1	Follicular	Inverse variance weighted	2	0.0653261	0.0282741	0.020863	0.020863
SPAG1	Foveolar	Inverse variance weighted	2	0.0653261	0.0282741	0.020863	0.020863
SPAG1	GABA 1	Inverse variance weighted	2	0.0653261	0.0282741	0.020863	0.020863
SPAG1	GABA 2	Inverse variance weighted	2	0.0653261	0.0282741	0.020863	0.020863
SPAG1	Gastric Neuroendocrine	Inverse variance weighted	2	0.0653261	0.0282741	0.020863	0.020863
SPAG1	Glomerulosa	Inverse variance weighted	2	0.0653261	0.0282741	0.020863	0.020863
SPAG1	Glutamatergic 1	Inverse variance weighted	2	0.0653261	0.0282741	0.020863	0.020863
SPAG1	Glutamatergic 2	Inverse variance weighted	2	0.0653261	0.0282741	0.020863	0.020863
SPAG1	Hepatocyte	Inverse variance weighted	2	0.0653261	0.0282741	0.020863	0.020863
SPAG1	Keratinocyte 1	Inverse variance weighted	2	0.0653261	0.0282741	0.020863	0.020863
SPAG1	Keratinocyte 2	Inverse variance weighted	2	0.0653261	0.0282741	0.020863	0.020863
SPAG1	Luteal	Inverse variance weighted	2	0.0653261	0.0282741	0.020863	0.020863
SPAG1	Lymphatic	Inverse variance weighted	2	0.0653261	0.0282741	0.020863	0.020863
SPAG1	Macrophage Gen or Alv	Inverse variance weighted	2	0.0653261	0.0282741	0.020863	0.020863
SPAG1	Macrophage General	Inverse variance weighted	2	0.0653261	0.0282741	0.020863	0.020863
SPAG1	Mammary Basal Epi	Inverse variance weighted	2	0.0653261	0.0282741	0.020863	0.020863
SPAG1	Mammary Epithelial	Inverse variance weighted	2	0.0653261	0.0282741	0.020863	0.020863
SPAG1	Mammary Luminal Epi 1	Inverse variance weighted	2	0.0653261	0.0282741	0.020863	0.020863
SPAG1	Mammary Luminal Epi 2	Inverse variance weighted	2	0.0653261	0.0282741	0.020863	0.020863
SPAG1	Mast	Inverse variance weighted	2	0.0653261	0.0282741	0.020863	0.020863
SPAG1	Melanocyte	Inverse variance weighted	2	0.0653261	0.0282741	0.020863	0.020863
SPAG1	Memory B	Inverse variance weighted	2	0.0653261	0.0282741	0.020863	0.020863
SPAG1	Mesothelial	Inverse variance weighted	2	0.0653261	0.0282741	0.020863	0.020863
SPAG1	Microglia	Inverse variance weighted	2	0.0653261	0.0282741	0.020863	0.020863
SPAG1	Myoepithelial	Inverse variance weighted	2	0.0653261	0.0282741	0.020863	0.020863
SPAG1	Naive T	Inverse variance weighted	2	0.0653261	0.0282741	0.020863	0.020863
SPAG1	Natural Killer T	Inverse variance weighted	2	0.0653261	0.0282741	0.020863	0.020863
SPAG1	Nerve Stromal	Inverse variance weighted	2	0.0653261	0.0282741	0.020863	0.020863
SPAG1	Oligo Precursor	Inverse variance weighted	2	0.0653261	0.0282741	0.020863	0.020863
SPAG1	Oligodendrocyte	Inverse variance weighted	2	0.0653261	0.0282741	0.020863	0.020863
SPAG1	Paneth	Inverse variance weighted	2	0.0653261	0.0282741	0.020863	0.020863
SPAG1	Pericyte General 1	Inverse variance weighted	2	0.0653261	0.0282741	0.020863	0.020863
SPAG1	Pericyte General 2	Inverse variance weighted	2	0.0653261	0.0282741	0.020863	0.020863
SPAG1	Pericyte General 3	Inverse variance weighted	2	0.0653261	0.0282741	0.020863	0.020863
SPAG1	Pericyte General 4	Inverse variance weighted	2	0.0653261	0.0282741	0.020863	0.020863
SPAG1	Pericyte Muscularis	Inverse variance weighted	2	0.0653261	0.0282741	0.020863	0.020863
SPAG1	Plasma B	Inverse variance weighted	2	0.0653261	0.0282741	0.020863	0.020863
SPAG1	Satellite	Inverse variance weighted	2	0.0653261	0.0282741	0.020863	0.020863
SPAG1	Schwann General	Inverse variance weighted	2	0.0653261	0.0282741	0.020863	0.020863
SPAG1	SI Goblet	Inverse variance weighted	2	0.0653261	0.0282741	0.020863	0.020863
SPAG1	Skin Eccrine Epidermal	Inverse variance weighted	2	0.0653261	0.0282741	0.020863	0.020863
SPAG1	Skin Granular Epidermal	Inverse variance weighted	2	0.0653261	0.0282741	0.020863	0.020863
SPAG1	Sm Ms Colon 1	Inverse variance weighted	2	0.0653261	0.0282741	0.020863	0.020863
SPAG1	Sm Ms Colon 2	Inverse variance weighted	2	0.0653261	0.0282741	0.020863	0.020863
SPAG1	Sm Ms GE junction	Inverse variance weighted	2	0.0653261	0.0282741	0.020863	0.020863
SPAG1	Sm Ms General	Inverse variance weighted	2	0.0653261	0.0282741	0.020863	0.020863
SPAG1	Sm Ms GI	Inverse variance weighted	2	0.0653261	0.0282741	0.020863	0.020863
SPAG1	Sm Ms Mucosal	Inverse variance weighted	2	0.0653261	0.0282741	0.020863	0.020863
SPAG1	Sm Ms Muscularis 1	Inverse variance weighted	2	0.0653261	0.0282741	0.020863	0.020863
SPAG1	Sm Ms Muscularis 2	Inverse variance weighted	2	0.0653261	0.0282741	0.020863	0.020863
SPAG1	Sm Ms Muscularis 3	Inverse variance weighted	2	0.0653261	0.0282741	0.020863	0.020863
SPAG1	Sm Ms Uterine	Inverse variance weighted	2	0.0653261	0.0282741	0.020863	0.020863
SPAG1	Sm Ms Vaginal	Inverse variance weighted	2	0.0653261	0.0282741	0.020863	0.020863
SPAG1	T Lymphocyte 1 CD8+	Inverse variance weighted	2	0.0653261	0.0282741	0.020863	0.020863
SPAG1	Transitional Cortical	Inverse variance weighted	2	0.0653261	0.0282741	0.020863	0.020863
SPAG1	Tuft	Inverse variance weighted	2	0.0653261	0.0282741	0.020863	0.020863
SPAG1	Type I Skeletal Myocyte	Inverse variance weighted	2	0.0653261	0.0282741	0.020863	0.020863
SPAG1	Type II Skeletal Myocyte	Inverse variance weighted	2	0.0653261	0.0282741	0.020863	0.020863
SPAG1	Vasc Sm Muscle 1	Inverse variance weighted	2	0.0653261	0.0282741	0.020863	0.020863
SPAG1	Vasc Sm Muscle 2	Inverse variance weighted	2	0.0653261	0.0282741	0.020863	0.020863
SPAG1	A Cardiomyocyte	Wald ratio	1 (chr8:100463636:g:t)	0.32945	0.241583	0.172657	0.172657
SPAG1	Alpha 1	Wald ratio	1 (chr8:100463636:g:t)	0.32945	0.241583	0.172657	0.172657
SPAG1	Alpha 2	Wald ratio	1 (chr8:100463636:g:t)	0.32945	0.241583	0.172657	0.172657
SPAG1	Alveolar Type 1	Wald ratio	1 (chr8:100463636:g:t)	0.32945	0.241583	0.172657	0.172657
SPAG1	Alveolar Type 2	Wald ratio	1 (chr8:100463636:g:t)	0.32945	0.241583	0.172657	0.172657
SPAG1	Beta 1	Wald ratio	1 (chr8:100463636:g:t)	0.32945	0.241583	0.172657	0.172657
SPAG1	Beta 2	Wald ratio	1 (chr8:100463636:g:t)	0.32945	0.241583	0.172657	0.172657
SPAG1	Cardiac Fibroblast	Wald ratio	1 (chr8:100463636:g:t)	0.32945	0.241583	0.172657	0.172657
SPAG1	Delta+Gamma	Wald ratio	1 (chr8:100463636:g:t)	0.32945	0.241583	0.172657	0.172657
SPAG1	Fibro General	Wald ratio	1 (chr8:100463636:g:t)	0.32945	0.241583	0.172657	0.172657
SPAG1	Parietal	Wald ratio	1 (chr8:100463636:g:t)	0.32945	0.241583	0.172657	0.172657
SPAG1	T lymphocyte 2 CD4+	Wald ratio	1 (chr8:100463636:g:t)	0.32945	0.241583	0.172657	0.172657
SPAG1	V Cardiomyocyte	Wald ratio	1 (chr8:100463636:g:t)	0.32945	0.241583	0.172657	0.172657
SPAG1	A Cardiomyocyte	Wald ratio	1 (chr8:100213053:a:g)	-0.09436	0.200059	0.637169	0.637169
SPAG1	Acinar	Wald ratio	1 (chr8:100213053:a:g)	-0.09436	0.200059	0.637169	0.637169
SPAG1	Adipocyte	Wald ratio	1 (chr8:100213053:a:g)	-0.09436	0.200059	0.637169	0.637169
SPAG1	Airway Goblet	Wald ratio	1 (chr8:100213053:a:g)	-0.09436	0.200059	0.637169	0.637169
SPAG1	Alpha 1	Wald ratio	1 (chr8:100213053:a:g)	-0.09436	0.200059	0.637169	0.637169
SPAG1	Alpha 2	Wald ratio	1 (chr8:100213053:a:g)	-0.09436	0.200059	0.637169	0.637169
SPAG1	Alveolar Cap Endo	Wald ratio	1 (chr8:100213053:a:g)	-0.09436	0.200059	0.637169	0.637169
SPAG1	Alveolar Type 1	Wald ratio	1 (chr8:100213053:a:g)	-0.09436	0.200059	0.637169	0.637169
SPAG1	Alveolar Type 2 Immune	Wald ratio	1 (chr8:100213053:a:g)	-0.09436	0.200059	0.637169	0.637169
SPAG1	Alveolar Type 2	Wald ratio	1 (chr8:100213053:a:g)	-0.09436	0.200059	0.637169	0.637169
SPAG1	Astrocyte 1	Wald ratio	1 (chr8:100213053:a:g)	-0.09436	0.200059	0.637169	0.637169
SPAG1	BBB Endothelial	Wald ratio	1 (chr8:100213053:a:g)	-0.09436	0.200059	0.637169	0.637169
SPAG1	Beta 1	Wald ratio	1 (chr8:100213053:a:g)	-0.09436	0.200059	0.637169	0.637169
SPAG1	Beta 2	Wald ratio	1 (chr8:100213053:a:g)	-0.09436	0.200059	0.637169	0.637169
SPAG1	Cardiac Fibroblast	Wald ratio	1 (chr8:100213053:a:g)	-0.09436	0.200059	0.637169	0.637169
SPAG1	Cardiac Pericyte 1	Wald ratio	1 (chr8:100213053:a:g)	-0.09436	0.200059	0.637169	0.637169
SPAG1	Cardiac Pericyte 2	Wald ratio	1 (chr8:100213053:a:g)	-0.09436	0.200059	0.637169	0.637169
SPAG1	Cardiac Pericyte 3	Wald ratio	1 (chr8:100213053:a:g)	-0.09436	0.200059	0.637169	0.637169
SPAG1	Cardiac Pericyte 4	Wald ratio	1 (chr8:100213053:a:g)	-0.09436	0.200059	0.637169	0.637169
SPAG1	Chief	Wald ratio	1 (chr8:100213053:a:g)	-0.09436	0.200059	0.637169	0.637169
SPAG1	Cilliated	Wald ratio	1 (chr8:100213053:a:g)	-0.09436	0.200059	0.637169	0.637169
SPAG1	Club	Wald ratio	1 (chr8:100213053:a:g)	-0.09436	0.200059	0.637169	0.637169
SPAG1	Colon Epithelial 1	Wald ratio	1 (chr8:100213053:a:g)	-0.09436	0.200059	0.637169	0.637169
SPAG1	Colon Epithelial 2	Wald ratio	1 (chr8:100213053:a:g)	-0.09436	0.200059	0.637169	0.637169
SPAG1	Colon Epithelial 3	Wald ratio	1 (chr8:100213053:a:g)	-0.09436	0.200059	0.637169	0.637169
SPAG1	Cortical Epithelial	Wald ratio	1 (chr8:100213053:a:g)	-0.09436	0.200059	0.637169	0.637169
SPAG1	Delta+Gamma	Wald ratio	1 (chr8:100213053:a:g)	-0.09436	0.200059	0.637169	0.637169
SPAG1	Ductal	Wald ratio	1 (chr8:100213053:a:g)	-0.09436	0.200059	0.637169	0.637169
SPAG1	Endocardial	Wald ratio	1 (chr8:100213053:a:g)	-0.09436	0.200059	0.637169	0.637169
SPAG1	Endothelial Exocrine	Wald ratio	1 (chr8:100213053:a:g)	-0.09436	0.200059	0.637169	0.637169
SPAG1	Endothelial General 1	Wald ratio	1 (chr8:100213053:a:g)	-0.09436	0.200059	0.637169	0.637169
SPAG1	Endothelial General 2	Wald ratio	1 (chr8:100213053:a:g)	-0.09436	0.200059	0.637169	0.637169
SPAG1	Endothelial General 3	Wald ratio	1 (chr8:100213053:a:g)	-0.09436	0.200059	0.637169	0.637169
SPAG1	Endothelial Myocardial	Wald ratio	1 (chr8:100213053:a:g)	-0.09436	0.200059	0.637169	0.637169
SPAG1	Enteric Neuron	Wald ratio	1 (chr8:100213053:a:g)	-0.09436	0.200059	0.637169	0.637169
SPAG1	Enterochromaffin	Wald ratio	1 (chr8:100213053:a:g)	-0.09436	0.200059	0.637169	0.637169
SPAG1	Enterocyte	Wald ratio	1 (chr8:100213053:a:g)	-0.09436	0.200059	0.637169	0.637169
SPAG1	Esophageal Epithelial	Wald ratio	1 (chr8:100213053:a:g)	-0.09436	0.200059	0.637169	0.637169
SPAG1	Fasciculata	Wald ratio	1 (chr8:100213053:a:g)	-0.09436	0.200059	0.637169	0.637169
SPAG1	Fibro Epithelial	Wald ratio	1 (chr8:100213053:a:g)	-0.09436	0.200059	0.637169	0.637169
SPAG1	Fibro General	Wald ratio	1 (chr8:100213053:a:g)	-0.09436	0.200059	0.637169	0.637169
SPAG1	Fibro GI	Wald ratio	1 (chr8:100213053:a:g)	-0.09436	0.200059	0.637169	0.637169
SPAG1	Fibro Liver Adrenal	Wald ratio	1 (chr8:100213053:a:g)	-0.09436	0.200059	0.637169	0.637169
SPAG1	Fibro Muscle	Wald ratio	1 (chr8:100213053:a:g)	-0.09436	0.200059	0.637169	0.637169
SPAG1	Fibro Nerve	Wald ratio	1 (chr8:100213053:a:g)	-0.09436	0.200059	0.637169	0.637169
SPAG1	Follicular	Wald ratio	1 (chr8:100213053:a:g)	-0.09436	0.200059	0.637169	0.637169
SPAG1	Foveolar	Wald ratio	1 (chr8:100213053:a:g)	-0.09436	0.200059	0.637169	0.637169
SPAG1	GABA 1	Wald ratio	1 (chr8:100213053:a:g)	-0.09436	0.200059	0.637169	0.637169
SPAG1	GABA 2	Wald ratio	1 (chr8:100213053:a:g)	-0.09436	0.200059	0.637169	0.637169
SPAG1	Gastric Neuroendocrine	Wald ratio	1 (chr8:100213053:a:g)	-0.09436	0.200059	0.637169	0.637169
SPAG1	Glomerulosa	Wald ratio	1 (chr8:100213053:a:g)	-0.09436	0.200059	0.637169	0.637169
SPAG1	Glutamatergic 1	Wald ratio	1 (chr8:100213053:a:g)	-0.09436	0.200059	0.637169	0.637169
SPAG1	Glutamatergic 2	Wald ratio	1 (chr8:100213053:a:g)	-0.09436	0.200059	0.637169	0.637169
SPAG1	Hepatocyte	Wald ratio	1 (chr8:100213053:a:g)	-0.09436	0.200059	0.637169	0.637169
SPAG1	Keratinocyte 1	Wald ratio	1 (chr8:100213053:a:g)	-0.09436	0.200059	0.637169	0.637169
SPAG1	Keratinocyte 2	Wald ratio	1 (chr8:100213053:a:g)	-0.09436	0.200059	0.637169	0.637169
SPAG1	Luteal	Wald ratio	1 (chr8:100213053:a:g)	-0.09436	0.200059	0.637169	0.637169
SPAG1	Lymphatic	Wald ratio	1 (chr8:100213053:a:g)	-0.09436	0.200059	0.637169	0.637169
SPAG1	Macrophage Gen or Alv	Wald ratio	1 (chr8:100213053:a:g)	-0.09436	0.200059	0.637169	0.637169
SPAG1	Macrophage General	Wald ratio	1 (chr8:100213053:a:g)	-0.09436	0.200059	0.637169	0.637169
SPAG1	Mammary Basal Epi	Wald ratio	1 (chr8:100213053:a:g)	-0.09436	0.200059	0.637169	0.637169
SPAG1	Mammary Epithelial	Wald ratio	1 (chr8:100213053:a:g)	-0.09436	0.200059	0.637169	0.637169
SPAG1	Mammary Luminal Epi 1	Wald ratio	1 (chr8:100213053:a:g)	-0.09436	0.200059	0.637169	0.637169
SPAG1	Mammary Luminal Epi 2	Wald ratio	1 (chr8:100213053:a:g)	-0.09436	0.200059	0.637169	0.637169
SPAG1	Mast	Wald ratio	1 (chr8:100213053:a:g)	-0.09436	0.200059	0.637169	0.637169
SPAG1	Melanocyte	Wald ratio	1 (chr8:100213053:a:g)	-0.09436	0.200059	0.637169	0.637169
SPAG1	Memory B	Wald ratio	1 (chr8:100213053:a:g)	-0.09436	0.200059	0.637169	0.637169
SPAG1	Mesothelial	Wald ratio	1 (chr8:100213053:a:g)	-0.09436	0.200059	0.637169	0.637169
SPAG1	Microglia	Wald ratio	1 (chr8:100213053:a:g)	-0.09436	0.200059	0.637169	0.637169
SPAG1	Myoepithelial	Wald ratio	1 (chr8:100213053:a:g)	-0.09436	0.200059	0.637169	0.637169
SPAG1	Naive T	Wald ratio	1 (chr8:100213053:a:g)	-0.09436	0.200059	0.637169	0.637169
SPAG1	Natural Killer T	Wald ratio	1 (chr8:100213053:a:g)	-0.09436	0.200059	0.637169	0.637169
SPAG1	Nerve Stromal	Wald ratio	1 (chr8:100213053:a:g)	-0.09436	0.200059	0.637169	0.637169
SPAG1	Oligo Precursor	Wald ratio	1 (chr8:100213053:a:g)	-0.09436	0.200059	0.637169	0.637169
SPAG1	Oligodendrocyte	Wald ratio	1 (chr8:100213053:a:g)	-0.09436	0.200059	0.637169	0.637169
SPAG1	Paneth	Wald ratio	1 (chr8:100213053:a:g)	-0.09436	0.200059	0.637169	0.637169
SPAG1	Parietal	Wald ratio	1 (chr8:100213053:a:g)	-0.09436	0.200059	0.637169	0.637169
SPAG1	Pericyte General 1	Wald ratio	1 (chr8:100213053:a:g)	-0.09436	0.200059	0.637169	0.637169
SPAG1	Pericyte General 2	Wald ratio	1 (chr8:100213053:a:g)	-0.09436	0.200059	0.637169	0.637169
SPAG1	Pericyte General 3	Wald ratio	1 (chr8:100213053:a:g)	-0.09436	0.200059	0.637169	0.637169
SPAG1	Pericyte General 4	Wald ratio	1 (chr8:100213053:a:g)	-0.09436	0.200059	0.637169	0.637169
SPAG1	Pericyte Muscularis	Wald ratio	1 (chr8:100213053:a:g)	-0.09436	0.200059	0.637169	0.637169
SPAG1	Plasma B	Wald ratio	1 (chr8:100213053:a:g)	-0.09436	0.200059	0.637169	0.637169
SPAG1	Satellite	Wald ratio	1 (chr8:100213053:a:g)	-0.09436	0.200059	0.637169	0.637169
SPAG1	Schwann General	Wald ratio	1 (chr8:100213053:a:g)	-0.09436	0.200059	0.637169	0.637169
SPAG1	SI Goblet	Wald ratio	1 (chr8:100213053:a:g)	-0.09436	0.200059	0.637169	0.637169
SPAG1	Skin Eccrine Epidermal	Wald ratio	1 (chr8:100213053:a:g)	-0.09436	0.200059	0.637169	0.637169
SPAG1	Skin Granular Epidermal	Wald ratio	1 (chr8:100213053:a:g)	-0.09436	0.200059	0.637169	0.637169
SPAG1	Sm Ms Colon 1	Wald ratio	1 (chr8:100213053:a:g)	-0.09436	0.200059	0.637169	0.637169
SPAG1	Sm Ms Colon 2	Wald ratio	1 (chr8:100213053:a:g)	-0.09436	0.200059	0.637169	0.637169
SPAG1	Sm Ms GE junction	Wald ratio	1 (chr8:100213053:a:g)	-0.09436	0.200059	0.637169	0.637169
SPAG1	Sm Ms General	Wald ratio	1 (chr8:100213053:a:g)	-0.09436	0.200059	0.637169	0.637169
SPAG1	Sm Ms GI	Wald ratio	1 (chr8:100213053:a:g)	-0.09436	0.200059	0.637169	0.637169
SPAG1	Sm Ms Mucosal	Wald ratio	1 (chr8:100213053:a:g)	-0.09436	0.200059	0.637169	0.637169
SPAG1	Sm Ms Muscularis 1	Wald ratio	1 (chr8:100213053:a:g)	-0.09436	0.200059	0.637169	0.637169
SPAG1	Sm Ms Muscularis 2	Wald ratio	1 (chr8:100213053:a:g)	-0.09436	0.200059	0.637169	0.637169
SPAG1	Sm Ms Muscularis 3	Wald ratio	1 (chr8:100213053:a:g)	-0.09436	0.200059	0.637169	0.637169
SPAG1	Sm Ms Uterine	Wald ratio	1 (chr8:100213053:a:g)	-0.09436	0.200059	0.637169	0.637169
SPAG1	Sm Ms Vaginal	Wald ratio	1 (chr8:100213053:a:g)	-0.09436	0.200059	0.637169	0.637169
SPAG1	T Lymphocyte 1 CD8+	Wald ratio	1 (chr8:100213053:a:g)	-0.09436	0.200059	0.637169	0.637169
SPAG1	T lymphocyte 2 CD4+	Wald ratio	1 (chr8:100213053:a:g)	-0.09436	0.200059	0.637169	0.637169
SPAG1	Transitional Cortical	Wald ratio	1 (chr8:100213053:a:g)	-0.09436	0.200059	0.637169	0.637169
SPAG1	Tuft	Wald ratio	1 (chr8:100213053:a:g)	-0.09436	0.200059	0.637169	0.637169
SPAG1	Type I Skeletal Myocyte	Wald ratio	1 (chr8:100213053:a:g)	-0.09436	0.200059	0.637169	0.637169
SPAG1	Type II Skeletal Myocyte	Wald ratio	1 (chr8:100213053:a:g)	-0.09436	0.200059	0.637169	0.637169
SPAG1	V Cardiomyocyte	Wald ratio	1 (chr8:100213053:a:g)	-0.09436	0.200059	0.637169	0.637169
SPAG1	Vasc Sm Muscle 1	Wald ratio	1 (chr8:100213053:a:g)	-0.09436	0.200059	0.637169	0.637169
SPAG1	Vasc Sm Muscle 2	Wald ratio	1 (chr8:100213053:a:g)	-0.09436	0.200059	0.637169	0.637169
TRIM5	Airway Goblet	Wald ratio	1 (chr11:5680051:g:a)	-0.131283	0.058819	0.0256162	0.0256162
TRIM5	Mammary Basal Epi	Wald ratio	1 (chr11:5680051:g:a)	-0.131283	0.058819	0.0256162	0.0256162
TRIM5	Mammary Luminal Epi 1	Wald ratio	1 (chr11:5680051:g:a)	-0.131283	0.058819	0.0256162	0.0256162

### Sheet: ST11
Supplementary Table 11: Colocalized pQTLs with GTEx Single-Tissue eQTLs for T1D Causal Proteins
Protein	Chrom	Region Start (hg38)	Region End (hg38)	GTEx Tissue	PPH4
APBB1IP	10	25439239	27438834	Cells Cultured fibroblasts	0.990471
APBB1IP	10	25439239	27438834	Breast Mammary Tissue	0.990156
APBB1IP	10	25439239	27438834	Adipose Subcutaneous	0.989518
APBB1IP	10	25439239	27438834	Muscle Skeletal	0.986263
APBB1IP	10	25439239	27438834	Skin Not Sun Exposed Suprapubic	0.982077
APBB1IP	10	25439239	27438834	Esophagus Gastroesophageal Junction	0.971237
APBB1IP	10	25439239	27438834	Esophagus Muscularis	0.969413
APBB1IP	10	25439239	27438834	Adipose Visceral Omentum	0.969031
APBB1IP	10	25439239	27438834	Skin Sun Exposed Lower leg	0.964535
APBB1IP	10	25439239	27438834	Artery Tibial	0.963361
APBB1IP	10	25439239	27438834	Artery Aorta	0.962552
APBB1IP	10	25439239	27438834	Adrenal Gland	0.962252
APBB1IP	10	25439239	27438834	Stomach	0.948604
APBB1IP	10	25439239	27438834	Heart Left Ventricle	0.9244
APBB1IP	10	25439239	27438834	Thyroid	0.91729
APBB1IP	10	25439239	27438834	Artery Coronary	0.893732
APBB1IP	10	25439239	27438834	Pancreas	0.777028
APBB1IP	10	25439239	27438834	Brain Nucleus accumbens basal ganglia	0.766484
APBB1IP	10	25439239	27438834	Heart Atrial Appendage	0.727118
APBB1IP	10	25439239	27438834	Kidney Cortex	0.713738
APBB1IP	10	25439239	27438834	Liver	0.696349
APBB1IP	10	25439239	27438834	Minor Salivary Gland	0.653489
APBB1IP	10	25439239	27438834	Pituitary	0.553857
APBB1IP	10	25439239	27438834	Cells EBV-transformed lymphocytes	0.511244
APBB1IP	10	25439239	27438834	Esophagus Mucosa	0.401656
APBB1IP	10	25439239	27438834	Vagina	0.303494
APBB1IP	10	25439239	27438834	Lung	0.286876
APBB1IP	10	25439239	27438834	Colon Sigmoid	0.268365
APBB1IP	10	25439239	27438834	Brain Caudate basal ganglia	0.242232
APBB1IP	10	25439239	27438834	Spleen	0.162357
APBB1IP	10	25439239	27438834	Brain Cerebellar Hemisphere	0.154044
APBB1IP	10	25439239	27438834	Uterus	0.145071
APBB1IP	10	25439239	27438834	Brain Spinal cord cervical c-1	0.140749
APBB1IP	10	25439239	27438834	Brain Anterior cingulate cortex BA24	0.139495
APBB1IP	10	25439239	27438834	Small Intestine Terminal Ileum	0.132941
APBB1IP	10	25439239	27438834	Brain Cortex	0.128816
APBB1IP	10	25439239	27438834	Testis	0.107319
APBB1IP	10	25439239	27438834	Brain Putamen basal ganglia	0.0934859
APBB1IP	10	25439239	27438834	Brain Hippocampus	0.0924891
APBB1IP	10	25439239	27438834	Brain Cerebellum	0.0770293
APBB1IP	10	25439239	27438834	Brain Hypothalamus	0.0732807
APBB1IP	10	25439239	27438834	Brain Frontal Cortex BA9	0.0595778
APBB1IP	10	25439239	27438834	Prostate	0.0560201
APBB1IP	10	25439239	27438834	Ovary	0.0523862
APBB1IP	10	25439239	27438834	Colon Transverse	0.047531
APBB1IP	10	25439239	27438834	Brain Amygdala	0.047108
APBB1IP	10	25439239	27438834	Brain Substantia nigra	0.0459455
APBB1IP	10	25439239	27438834	Nerve Tibial	6.3795e-07
APBB1IP	10	25439239	27438834	Whole Blood	4.9579e-10
APOA1	11	115840616	117840377	Stomach	0.432164
APOA1	11	115840616	117840377	Nerve Tibial	0.333266
APOA1	11	115840616	117840377	Vagina	0.24902
APOA1	11	115840616	117840377	Pancreas	0.211982
APOA1	11	115840616	117840377	Muscle Skeletal	0.128663
APOA1	11	115840616	117840377	Colon Sigmoid	0.0879556
APOA1	11	115840616	117840377	Minor Salivary Gland	0.0870461
APOA1	11	115840616	117840377	Brain Hypothalamus	0.0825857
APOA1	11	115840616	117840377	Brain Nucleus accumbens basal ganglia	0.0818838
APOA1	11	115840616	117840377	Breast Mammary Tissue	0.0761977
APOA1	11	115840616	117840377	Liver	0.0729226
APOA1	11	115840616	117840377	Kidney Cortex	0.0687468
APOA1	11	115840616	117840377	Brain Spinal cord cervical c-1	0.0670765
APOA1	11	115840616	117840377	Esophagus Gastroesophageal Junction	0.0657582
APOA1	11	115840616	117840377	Brain Cerebellum	0.0629537
APOA1	11	115840616	117840377	Ovary	0.0623102
APOA1	11	115840616	117840377	Pituitary	0.061628
APOA1	11	115840616	117840377	Artery Coronary	0.0549739
APOA1	11	115840616	117840377	Artery Aorta	0.0517754
APOA1	11	115840616	117840377	Brain Frontal Cortex BA9	0.050411
APOA1	11	115840616	117840377	Small Intestine Terminal Ileum	0.0497975
APOA1	11	115840616	117840377	Brain Anterior cingulate cortex BA24	0.0496451
APOA1	11	115840616	117840377	Brain Substantia nigra	0.047545
APOA1	11	115840616	117840377	Adrenal Gland	0.0461928
APOA1	11	115840616	117840377	Brain Hippocampus	0.0453448
APOA1	11	115840616	117840377	Brain Caudate basal ganglia	0.0443732
APOA1	11	115840616	117840377	Brain Cerebellar Hemisphere	0.0439227
APOA1	11	115840616	117840377	Uterus	0.0433287
APOA1	11	115840616	117840377	Cells EBV-transformed lymphocytes	0.0429778
APOA1	11	115840616	117840377	Adipose Subcutaneous	0.0425509
APOA1	11	115840616	117840377	Lung	0.0418864
APOA1	11	115840616	117840377	Brain Amygdala	0.0418538
APOA1	11	115840616	117840377	Brain Cortex	0.0413926
APOA1	11	115840616	117840377	Thyroid	0.0409286
APOA1	11	115840616	117840377	Spleen	0.0393762
APOA1	11	115840616	117840377	Whole Blood	0.0392742
APOA1	11	115840616	117840377	Adipose Visceral Omentum	0.0390147
APOA1	11	115840616	117840377	Colon Transverse	0.0375951
APOA1	11	115840616	117840377	Skin Sun Exposed Lower leg	0.0372126
APOA1	11	115840616	117840377	Prostate	0.0369784
APOA1	11	115840616	117840377	Cells Cultured fibroblasts	0.0330388
APOA1	11	115840616	117840377	Skin Not Sun Exposed Suprapubic	0.0328495
APOA1	11	115840616	117840377	Esophagus Muscularis	0.0311225
APOA1	11	115840616	117840377	Artery Tibial	0.0279967
APOA1	11	115840616	117840377	Esophagus Mucosa	0.0206775
APOA1	11	115840616	117840377	Heart Left Ventricle	0.00608338
APOA1	11	115840616	117840377	Heart Atrial Appendage	0.00115581
APOA1	11	115840616	117840377	Testis	4.38858e-10
APOC1	19	43927261	45927022	Liver	0.584113
APOC1	19	43927261	45927022	Muscle Skeletal	0.407619
APOC1	19	43927261	45927022	Stomach	0.222595
APOC1	19	43927261	45927022	Brain Nucleus accumbens basal ganglia	0.12363
APOC1	19	43927261	45927022	Cells Cultured fibroblasts	0.11923
APOC1	19	43927261	45927022	Artery Coronary	0.106924
APOC1	19	43927261	45927022	Brain Cerebellar Hemisphere	0.10612
APOC1	19	43927261	45927022	Skin Sun Exposed Lower leg	0.0895454
APOC1	19	43927261	45927022	Adipose Visceral Omentum	0.0812284
APOC1	19	43927261	45927022	Brain Frontal Cortex BA9	0.0714721
APOC1	19	43927261	45927022	Adipose Subcutaneous	0.0635947
APOC1	19	43927261	45927022	Colon Transverse	0.0615106
APOC1	19	43927261	45927022	Pituitary	0.0591394
APOC1	19	43927261	45927022	Vagina	0.0588584
APOC1	19	43927261	45927022	Kidney Cortex	0.058048
APOC1	19	43927261	45927022	Heart Atrial Appendage	0.0551163
APOC1	19	43927261	45927022	Spleen	0.0544801
APOC1	19	43927261	45927022	Cells EBV-transformed lymphocytes	0.0543198
APOC1	19	43927261	45927022	Brain Amygdala	0.0524141
APOC1	19	43927261	45927022	Adrenal Gland	0.0494159
APOC1	19	43927261	45927022	Brain Anterior cingulate cortex BA24	0.0488395
APOC1	19	43927261	45927022	Brain Putamen basal ganglia	0.0477708
APOC1	19	43927261	45927022	Brain Hypothalamus	0.0462963
APOC1	19	43927261	45927022	Small Intestine Terminal Ileum	0.0449884
APOC1	19	43927261	45927022	Brain Hippocampus	0.0449552
APOC1	19	43927261	45927022	Brain Substantia nigra	0.0447867
APOC1	19	43927261	45927022	Uterus	0.0439494
APOC1	19	43927261	45927022	Pancreas	0.0439123
APOC1	19	43927261	45927022	Minor Salivary Gland	0.0431334
APOC1	19	43927261	45927022	Esophagus Mucosa	0.0427895
APOC1	19	43927261	45927022	Brain Spinal cord cervical c-1	0.0406602
APOC1	19	43927261	45927022	Brain Cortex	0.0403566
APOC1	19	43927261	45927022	Artery Aorta	0.0375876
APOC1	19	43927261	45927022	Brain Caudate basal ganglia	0.0375115
APOC1	19	43927261	45927022	Brain Cerebellum	0.0368576
APOC1	19	43927261	45927022	Prostate	0.0361418
APOC1	19	43927261	45927022	Esophagus Gastroesophageal Junction	0.0346287
APOC1	19	43927261	45927022	Thyroid	0.0334773
APOC1	19	43927261	45927022	Heart Left Ventricle	0.0332943
APOC1	19	43927261	45927022	Colon Sigmoid	0.0318309
APOC1	19	43927261	45927022	Esophagus Muscularis	0.0309182
APOC1	19	43927261	45927022	Breast Mammary Tissue	0.0297823
APOC1	19	43927261	45927022	Artery Tibial	0.0264911
APOC1	19	43927261	45927022	Whole Blood	0.0207959
APOC1	19	43927261	45927022	Skin Not Sun Exposed Suprapubic	0.0171458
APOC1	19	43927261	45927022	Ovary	0.00899663
APOC1	19	43927261	45927022	Lung	7.30763e-05
APOC1	19	43927261	45927022	Testis	6.57309e-16
APOC1	19	43927261	45927022	Nerve Tibial	2.21364e-28
C7	5	39960482	41959814	Adipose Visceral Omentum	0.994838
C7	5	39960482	41959814	Esophagus Muscularis	0.987322
C7	5	39960482	41959814	Nerve Tibial	0.977531
C7	5	39960482	41959814	Heart Atrial Appendage	0.957287
C7	5	39960482	41959814	Lung	0.925846
C7	5	39960482	41959814	Skin Sun Exposed Lower leg	0.894957
C7	5	39960482	41959814	Adipose Subcutaneous	0.886299
C7	5	39960482	41959814	Esophagus Mucosa	0.852631
C7	5	39960482	41959814	Thyroid	0.820839
C7	5	39960482	41959814	Artery Tibial	0.799721
C7	5	39960482	41959814	Colon Sigmoid	0.768501
C7	5	39960482	41959814	Esophagus Gastroesophageal Junction	0.70207
C7	5	39960482	41959814	Pancreas	0.622914
C7	5	39960482	41959814	Adrenal Gland	0.459553
C7	5	39960482	41959814	Heart Left Ventricle	0.42527
C7	5	39960482	41959814	Breast Mammary Tissue	0.382229
C7	5	39960482	41959814	Skin Not Sun Exposed Suprapubic	0.34482
C7	5	39960482	41959814	Colon Transverse	0.303767
C7	5	39960482	41959814	Liver	0.295621
C7	5	39960482	41959814	Artery Aorta	0.249381
C7	5	39960482	41959814	Brain Putamen basal ganglia	0.238332
C7	5	39960482	41959814	Stomach	0.221557
C7	5	39960482	41959814	Brain Nucleus accumbens basal ganglia	0.193194
C7	5	38850491	39959975	Pituitary	0.156328
C7	5	38850491	39959975	Colon Transverse	0.135817
C7	5	39960482	41959814	Testis	0.134409
C7	5	39960482	41959814	Prostate	0.128126
C7	5	39960482	41959814	Brain Cortex	0.126886
C7	5	38850491	39959975	Stomach	0.110747
C7	5	39960482	41959814	Brain Cerebellar Hemisphere	0.109987
C7	5	39960482	41959814	Artery Coronary	0.109575
C7	5	39960482	41959814	Brain Hippocampus	0.108579
C7	5	38850491	39959975	Heart Left Ventricle	0.107846
C7	5	38850491	39959975	Nerve Tibial	0.107608
C7	5	38850491	39959975	Esophagus Gastroesophageal Junction	0.10387
C7	5	38850491	39959975	Adrenal Gland	0.102017
C7	5	39960482	41959814	Brain Hypothalamus	0.100231
C7	5	39960482	41959814	Brain Spinal cord cervical c-1	0.0943886
C7	5	39960482	41959814	Uterus	0.0927157
C7	5	38850491	39959975	Spleen	0.092103
C7	5	38850491	39959975	Pancreas	0.0915865
C7	5	38850491	39959975	Brain Substantia nigra	0.0915383
C7	5	39960482	41959814	Brain Caudate basal ganglia	0.0891162
C7	5	38850491	39959975	Liver	0.0884758
C7	5	38850491	39959975	Brain Amygdala	0.0882981
C7	5	38850491	39959975	Skin Not Sun Exposed Suprapubic	0.0871278
C7	5	38850491	39959975	Brain Cerebellar Hemisphere	0.0870104
C7	5	38850491	39959975	Muscle Skeletal	0.0869796
C7	5	38850491	39959975	Kidney Cortex	0.0868741
C7	5	38850491	39959975	Esophagus Mucosa	0.0861737
C7	5	38850491	39959975	Minor Salivary Gland	0.0858297
C7	5	38850491	39959975	Brain Hippocampus	0.085315
C7	5	38850491	39959975	Brain Anterior cingulate cortex BA24	0.0853147
C7	5	38850491	39959975	Testis	0.0846089
C7	5	38850491	39959975	Cells EBV-transformed lymphocytes	0.0843541
C7	5	38850491	39959975	Uterus	0.0842212
C7	5	38850491	39959975	Ovary	0.0840918
C7	5	38850491	39959975	Vagina	0.0840021
C7	5	38850491	39959975	Esophagus Muscularis	0.0839648
C7	5	38850491	39959975	Brain Frontal Cortex BA9	0.0831645
C7	5	38850491	39959975	Brain Spinal cord cervical c-1	0.0830007
C7	5	38850491	39959975	Brain Hypothalamus	0.0828038
C7	5	38850491	39959975	Colon Sigmoid	0.082107
C7	5	38850491	39959975	Lung	0.0818254
C7	5	38850491	39959975	Artery Aorta	0.0805183
C7	5	38850491	39959975	Prostate	0.0804848
C7	5	38850491	39959975	Artery Coronary	0.0801259
C7	5	38850491	39959975	Small Intestine Terminal Ileum	0.0798343
C7	5	38850491	39959975	Brain Putamen basal ganglia	0.0785802
C7	5	38850491	39959975	Heart Atrial Appendage	0.0785049
C7	5	39960482	41959814	Brain Amygdala	0.0782853
C7	5	38850491	39959975	Brain Caudate basal ganglia	0.0782103
C7	5	39960482	41959814	Ovary	0.0781711
C7	5	38850491	39959975	Adipose Subcutaneous	0.0781606
C7	5	39960482	41959814	Brain Cerebellum	0.0774373
C7	5	38850491	39959975	Brain Nucleus accumbens basal ganglia	0.0772486
C7	5	38850491	39959975	Brain Cortex	0.0764375
C7	5	38850491	39959975	Brain Cerebellum	0.0761537
C7	5	38850491	39959975	Artery Tibial	0.0757245
C7	5	39960482	41959814	Brain Substantia nigra	0.0747418
C7	5	38850491	39959975	Thyroid	0.0730973
C7	5	39960482	41959814	Spleen	0.0719227
C7	5	38850491	39959975	Cells Cultured fibroblasts	0.0713882
C7	5	38850491	39959975	Breast Mammary Tissue	0.0712886
C7	5	38850491	39959975	Skin Sun Exposed Lower leg	0.0709985
C7	5	38850491	39959975	Whole Blood	0.0707772
C7	5	38850491	39959975	Adipose Visceral Omentum	0.0699855
C7	5	39960482	41959814	Small Intestine Terminal Ileum	0.064438
C7	5	39960482	41959814	Pituitary	0.0592581
C7	5	39960482	41959814	Brain Anterior cingulate cortex BA24	0.0590769
C7	5	39960482	41959814	Cells Cultured fibroblasts	0.0566911
C7	5	39960482	41959814	Kidney Cortex	0.0565287
C7	5	39960482	41959814	Minor Salivary Gland	0.0562982
C7	5	39960482	41959814	Brain Frontal Cortex BA9	0.0548525
C7	5	39960482	41959814	Cells EBV-transformed lymphocytes	0.0529647
C7	5	39960482	41959814	Vagina	0.0528806
C7	5	39960482	41959814	Whole Blood	0.0490913
C7	5	39960482	41959814	Muscle Skeletal	4.0503e-05
CASP8	2	200286671	202286377	Kidney Cortex	0.0814932
CASP8	2	200286671	202286377	Esophagus Gastroesophageal Junction	0.078684
CASP8	2	200286671	202286377	Brain Hypothalamus	0.0670564
CASP8	2	200286671	202286377	Brain Nucleus accumbens basal ganglia	0.0635924
CASP8	2	200286671	202286377	Cells EBV-transformed lymphocytes	0.0554421
CASP8	2	200286671	202286377	Ovary	0.0548633
CASP8	2	200286671	202286377	Brain Putamen basal ganglia	0.0544813
CASP8	2	200286671	202286377	Brain Substantia nigra	0.0525835
CASP8	2	200286671	202286377	Small Intestine Terminal Ileum	0.0516401
CASP8	2	200286671	202286377	Uterus	0.0505651
CASP8	2	200286671	202286377	Brain Amygdala	0.050328
CASP8	2	200286671	202286377	Prostate	0.0498098
CASP8	2	200286671	202286377	Brain Spinal cord cervical c-1	0.0489176
CASP8	2	200286671	202286377	Vagina	0.0461655
CASP8	2	200286671	202286377	Brain Caudate basal ganglia	0.0442835
CASP8	2	200286671	202286377	Artery Coronary	0.0429365
CASP8	2	200286671	202286377	Colon Sigmoid	0.03785
CASP8	2	200286671	202286377	Brain Hippocampus	0.0259242
CASP8	2	200286671	202286377	Liver	0.017751
CASP8	2	200286671	202286377	Minor Salivary Gland	0.00489209
CASP8	2	200286671	202286377	Artery Aorta	0.0045336
CASP8	2	200286671	202286377	Esophagus Muscularis	0.00062862
CASP8	2	200286671	202286377	Artery Tibial	5.98809e-06
CASP8	2	200286671	202286377	Heart Left Ventricle	3.15188e-06
CASP8	2	200286671	202286377	Nerve Tibial	4.56602e-07
CASP8	2	200286671	202286377	Heart Atrial Appendage	4.40621e-07
CASP8	2	200286671	202286377	Testis	1.01506e-07
CASP8	2	200286671	202286377	Thyroid	2.05614e-09
CASP8	2	200286671	202286377	Pituitary	1.19824e-10
CASP8	2	200286671	202286377	Stomach	7.1017e-12
CASP8	2	200286671	202286377	Brain Anterior cingulate cortex BA24	7.42445e-14
CASP8	2	200286671	202286377	Colon Transverse	4.9555e-15
CASP8	2	200286671	202286377	Muscle Skeletal	2.23147e-18
CASP8	2	200286671	202286377	Adrenal Gland	1.56921e-20
CASP8	2	200286671	202286377	Brain Cerebellar Hemisphere	4.06472e-21
CASP8	2	200286671	202286377	Pancreas	3.19977e-21
CASP8	2	200286671	202286377	Brain Cerebellum	2.92636e-24
CASP8	2	200286671	202286377	Brain Cortex	1.67355e-24
CASP8	2	200286671	202286377	Spleen	1.39777e-31
CASP8	2	200286671	202286377	Brain Frontal Cortex BA9	1.35603e-34
CASP8	2	200286671	202286377	Esophagus Mucosa	7.51388e-35
CASP8	2	200286671	202286377	Breast Mammary Tissue	8.69523e-38
CASP8	2	200286671	202286377	Adipose Visceral Omentum	3.25757e-57
CASP8	2	200286671	202286377	Whole Blood	2.67939e-60
CASP8	2	200286671	202286377	Lung	6.29936e-64
CASP8	2	200286671	202286377	Adipose Subcutaneous	4.78136e-72
CASP8	2	200286671	202286377	Cells Cultured fibroblasts	8.55764e-88
CASP8	2	200286671	202286377	Skin Not Sun Exposed Suprapubic	4.24397e-88
CASP8	2	200286671	202286377	Skin Sun Exposed Lower leg	9.82686e-94
CCN3	8	118416876	120416481	Testis	0.974363
CCN3	8	118416876	120416481	Nerve Tibial	0.968997
CCN3	8	118416876	120416481	Skin Sun Exposed Lower leg	0.940851
CCN3	8	118416876	120416481	Heart Left Ventricle	0.886261
CCN3	8	118416876	120416481	Skin Not Sun Exposed Suprapubic	0.880611
CCN3	8	118416876	120416481	Esophagus Muscularis	0.782126
CCN3	8	118416876	120416481	Prostate	0.764021
CCN3	8	118416876	120416481	Vagina	0.722766
CCN3	8	118416876	120416481	Esophagus Gastroesophageal Junction	0.676429
CCN3	8	118416876	120416481	Artery Aorta	0.649686
CCN3	8	118416876	120416481	Adipose Subcutaneous	0.573417
CCN3	8	118416876	120416481	Adipose Visceral Omentum	0.572526
CCN3	8	118416876	120416481	Esophagus Mucosa	0.53792
CCN3	8	118416876	120416481	Artery Tibial	0.533637
CCN3	8	118416876	120416481	Stomach	0.498473
CCN3	8	118416876	120416481	Artery Coronary	0.256307
CCN3	8	118416876	120416481	Pancreas	0.224357
CCN3	8	118416876	120416481	Brain Caudate basal ganglia	0.172841
CCN3	8	118416876	120416481	Spleen	0.161796
CCN3	8	118416876	120416481	Whole Blood	0.115694
CCN3	8	118416876	120416481	Small Intestine Terminal Ileum	0.113777
CCN3	8	118416876	120416481	Muscle Skeletal	0.0989265
CCN3	8	118416876	120416481	Brain Amygdala	0.0941691
CCN3	8	118416876	120416481	Breast Mammary Tissue	0.0921109
CCN3	8	118416876	120416481	Brain Substantia nigra	0.0708288
CCN3	8	118416876	120416481	Minor Salivary Gland	0.0692056
CCN3	8	118416876	120416481	Cells EBV-transformed lymphocytes	0.0686494
CCN3	8	118416876	120416481	Brain Cortex	0.0636068
CCN3	8	118416876	120416481	Heart Atrial Appendage	0.0633959
CCN3	8	118416876	120416481	Brain Nucleus accumbens basal ganglia	0.0615713
CCN3	8	118416876	120416481	Ovary	0.060921
CCN3	8	118416876	120416481	Uterus	0.0608102
CCN3	8	118416876	120416481	Kidney Cortex	0.053047
CCN3	8	118416876	120416481	Colon Transverse	0.0477156
CCN3	8	118416876	120416481	Brain Hippocampus	0.0451178
CCN3	8	118416876	120416481	Brain Anterior cingulate cortex BA24	0.0419657
CCN3	8	118416876	120416481	Thyroid	0.0418129
CCN3	8	118416876	120416481	Brain Frontal Cortex BA9	0.0407475
CCN3	8	118416876	120416481	Brain Putamen basal ganglia	0.0395895
CCN3	8	118416876	120416481	Liver	0.0393354
CCN3	8	118416876	120416481	Brain Spinal cord cervical c-1	0.0384297
CCN3	8	118416876	120416481	Adrenal Gland	0.0371524
CCN3	8	118416876	120416481	Pituitary	0.0364032
CCN3	8	118416876	120416481	Brain Hypothalamus	0.0281315
CCN3	8	118416876	120416481	Colon Sigmoid	0.0124144
CCN3	8	118416876	120416481	Cells Cultured fibroblasts	8.63781e-05
CCN3	8	118416876	120416481	Lung	6.57666e-06
CCN3	8	118416876	120416481	Brain Cerebellum	2.75033e-08
CCN3	8	118416876	120416481	Brain Cerebellar Hemisphere	2.81343e-15
CPA1	7	129379797	131379379	Pancreas	0.410842
CPA1	7	129379797	131379379	Adipose Subcutaneous	0.368193
CPA1	7	129379797	131379379	Brain Nucleus accumbens basal ganglia	0.276259
CPA1	7	129379797	131379379	Brain Amygdala	0.223524
CPA1	7	129379797	131379379	Adipose Visceral Omentum	0.19891
CPA1	7	129379797	131379379	Esophagus Mucosa	0.196399
CPA1	7	129379797	131379379	Colon Sigmoid	0.159382
CPA1	7	129379797	131379379	Thyroid	0.145222
CPA1	7	129379797	131379379	Heart Atrial Appendage	0.136901
CPA1	7	129379797	131379379	Brain Frontal Cortex BA9	0.12706
CPA1	7	129379797	131379379	Testis	0.125432
CPA1	7	129379797	131379379	Brain Putamen basal ganglia	0.122492
CPA1	7	129379797	131379379	Brain Hippocampus	0.0896604
CPA1	7	129379797	131379379	Brain Substantia nigra	0.0725202
CPA1	7	129379797	131379379	Colon Transverse	0.0717573
CPA1	7	129379797	131379379	Brain Caudate basal ganglia	0.0710956
CPA1	7	129379797	131379379	Cells EBV-transformed lymphocytes	0.0663884
CPA1	7	129379797	131379379	Vagina	0.0659973
CPA1	7	129379797	131379379	Esophagus Gastroesophageal Junction	0.0656877
CPA1	7	129379797	131379379	Spleen	0.0653441
CPA1	7	129379797	131379379	Kidney Cortex	0.0619006
CPA1	7	129379797	131379379	Heart Left Ventricle	0.0615051
CPA1	7	129379797	131379379	Artery Coronary	0.0614227
CPA1	7	129379797	131379379	Brain Cerebellum	0.0600285
CPA1	7	129379797	131379379	Lung	0.0593825
CPA1	7	129379797	131379379	Liver	0.0578557
CPA1	7	129379797	131379379	Brain Hypothalamus	0.0577608
CPA1	7	129379797	131379379	Whole Blood	0.0574749
CPA1	7	129379797	131379379	Minor Salivary Gland	0.0566537
CPA1	7	129379797	131379379	Uterus	0.0559534
CPA1	7	129379797	131379379	Small Intestine Terminal Ileum	0.0516795
CPA1	7	129379797	131379379	Breast Mammary Tissue	0.0512904
CPA1	7	129379797	131379379	Brain Cortex	0.0510049
CPA1	7	129379797	131379379	Adrenal Gland	0.0502629
CPA1	7	129379797	131379379	Brain Spinal cord cervical c-1	0.0501146
CPA1	7	129379797	131379379	Ovary	0.0491028
CPA1	7	129379797	131379379	Brain Cerebellar Hemisphere	0.048602
CPA1	7	129379797	131379379	Brain Anterior cingulate cortex BA24	0.04762
CPA1	7	129379797	131379379	Nerve Tibial	0.0460311
CPA1	7	129379797	131379379	Prostate	0.0459974
CPA1	7	129379797	131379379	Stomach	0.0442803
CPA1	7	129379797	131379379	Pituitary	0.043647
CPA1	7	129379797	131379379	Artery Aorta	0.0410509
CPA1	7	129379797	131379379	Cells Cultured fibroblasts	0.0399662
CPA1	7	129379797	131379379	Esophagus Muscularis	0.0393831
CPA1	7	129379797	131379379	Artery Tibial	0.0364359
CPA1	7	129379797	131379379	Skin Sun Exposed Lower leg	0.0363458
CPA1	7	129379797	131379379	Skin Not Sun Exposed Suprapubic	0.0361726
CPA1	7	129379797	131379379	Muscle Skeletal	0.0349922
DXO	6	30901351	32900830	Muscle Skeletal	0.999952
DXO	6	30901351	32900830	Thyroid	0.999502
DXO	6	30901351	32900830	Cells Cultured fibroblasts	0.999163
DXO	6	30901351	32900830	Skin Sun Exposed Lower leg	0.999135
DXO	6	30901351	32900830	Esophagus Muscularis	0.998641
DXO	6	30901351	32900830	Lung	0.998275
DXO	6	30901351	32900830	Brain Nucleus accumbens basal ganglia	0.994962
DXO	6	30901351	32900830	Testis	0.99379
DXO	6	30901351	32900830	Artery Tibial	0.991252
DXO	6	30901351	32900830	Adipose Subcutaneous	0.987814
DXO	6	30901351	32900830	Skin Not Sun Exposed Suprapubic	0.98526
DXO	6	30901351	32900830	Breast Mammary Tissue	0.97712
DXO	6	30901351	32900830	Esophagus Mucosa	0.964028
DXO	6	30901351	32900830	Artery Aorta	0.957302
DXO	6	30901351	32900830	Colon Sigmoid	0.955925
DXO	6	30901351	32900830	Esophagus Gastroesophageal Junction	0.954719
DXO	6	30901351	32900830	Stomach	0.945914
DXO	6	30901351	32900830	Pituitary	0.881767
DXO	6	30901351	32900830	Heart Atrial Appendage	0.84261
DXO	6	30901351	32900830	Heart Left Ventricle	0.825131
DXO	6	30901351	32900830	Brain Putamen basal ganglia	0.788057
DXO	6	30901351	32900830	Colon Transverse	0.747723
DXO	6	30901351	32900830	Pancreas	0.712099
DXO	6	30901351	32900830	Brain Hypothalamus	0.665093
DXO	6	30901351	32900830	Prostate	0.652362
DXO	6	30901351	32900830	Cells EBV-transformed lymphocytes	0.488752
DXO	6	30901351	32900830	Brain Cerebellar Hemisphere	0.442639
DXO	6	30901351	32900830	Small Intestine Terminal Ileum	0.428883
DXO	6	30901351	32900830	Brain Caudate basal ganglia	0.428048
DXO	6	30901351	32900830	Brain Frontal Cortex BA9	0.38509
DXO	6	30901351	32900830	Spleen	0.376356
DXO	6	30901351	32900830	Nerve Tibial	0.340485
DXO	6	30901351	32900830	Brain Cerebellum	0.338032
DXO	6	30901351	32900830	Brain Hippocampus	0.334984
DXO	6	30901351	32900830	Adipose Visceral Omentum	0.294563
DXO	6	30901351	32900830	Brain Cortex	0.277559
DXO	6	30901351	32900830	Whole Blood	0.245524
DXO	6	30901351	32900830	Brain Anterior cingulate cortex BA24	0.237193
DXO	6	30901351	32900830	Brain Spinal cord cervical c-1	0.22893
DXO	6	32901003	33919297	Lung	0.227416
DXO	6	30901351	32900830	Vagina	0.175814
DXO	6	32901003	33919297	Artery Tibial	0.154454
DXO	6	30901351	32900830	Adrenal Gland	0.154053
DXO	6	32901003	33919297	Skin Sun Exposed Lower leg	0.150971
DXO	6	30901351	32900830	Kidney Cortex	0.144246
DXO	6	30901351	32900830	Artery Coronary	0.143132
DXO	6	30901351	32900830	Ovary	0.136503
DXO	6	30901351	32900830	Brain Amygdala	0.132587
DXO	6	30901351	32900830	Minor Salivary Gland	0.120481
DXO	6	30901351	32900830	Brain Substantia nigra	0.120134
DXO	6	30901351	32900830	Uterus	0.104329
DXO	6	32901003	33919297	Esophagus Muscularis	0.103365
DXO	6	32901003	33919297	Colon Transverse	0.0970119
DXO	6	32901003	33919297	Uterus	0.0945608
DXO	6	32901003	33919297	Artery Aorta	0.0916002
DXO	6	32901003	33919297	Minor Salivary Gland	0.0908203
DXO	6	32901003	33919297	Cells EBV-transformed lymphocytes	0.0899471
DXO	6	32901003	33919297	Brain Caudate basal ganglia	0.0895443
DXO	6	32901003	33919297	Vagina	0.0884769
DXO	6	32901003	33919297	Kidney Cortex	0.0880539
DXO	6	32901003	33919297	Brain Hypothalamus	0.0880537
DXO	6	32901003	33919297	Brain Substantia nigra	0.0872781
DXO	6	32901003	33919297	Ovary	0.0872635
DXO	6	32901003	33919297	Cells Cultured fibroblasts	0.0872525
DXO	6	32901003	33919297	Adipose Visceral Omentum	0.0870914
DXO	6	32901003	33919297	Heart Atrial Appendage	0.0870857
DXO	6	32901003	33919297	Stomach	0.0870458
DXO	6	32901003	33919297	Adrenal Gland	0.0865313
DXO	6	32901003	33919297	Brain Anterior cingulate cortex BA24	0.0858389
DXO	6	32901003	33919297	Brain Hippocampus	0.0857886
DXO	6	32901003	33919297	Brain Amygdala	0.085619
DXO	6	32901003	33919297	Esophagus Mucosa	0.0853797
DXO	6	32901003	33919297	Spleen	0.0853031
DXO	6	32901003	33919297	Brain Cerebellar Hemisphere	0.0852869
DXO	6	32901003	33919297	Artery Coronary	0.0850824
DXO	6	32901003	33919297	Brain Putamen basal ganglia	0.0848924
DXO	6	32901003	33919297	Small Intestine Terminal Ileum	0.0848283
DXO	6	32901003	33919297	Brain Spinal cord cervical c-1	0.0848209
DXO	6	32901003	33919297	Prostate	0.0845583
DXO	6	32901003	33919297	Pituitary	0.0841667
DXO	6	32901003	33919297	Brain Frontal Cortex BA9	0.0836565
DXO	6	32901003	33919297	Brain Cerebellum	0.0835307
DXO	6	32901003	33919297	Brain Cortex	0.0834442
DXO	6	32901003	33919297	Breast Mammary Tissue	0.0828134
DXO	6	32901003	33919297	Brain Nucleus accumbens basal ganglia	0.0824302
DXO	6	32901003	33919297	Esophagus Gastroesophageal Junction	0.0821339
DXO	6	32901003	33919297	Colon Sigmoid	0.0817328
DXO	6	32901003	33919297	Liver	0.0808411
DXO	6	32901003	33919297	Pancreas	0.0802731
DXO	6	32901003	33919297	Adipose Subcutaneous	0.0801871
DXO	6	32901003	33919297	Skin Not Sun Exposed Suprapubic	0.0795468
DXO	6	32901003	33919297	Testis	0.0787716
DXO	6	32901003	33919297	Heart Left Ventricle	0.0781156
DXO	6	32901003	33919297	Nerve Tibial	0.0770779
DXO	6	32901003	33919297	Thyroid	0.0758033
DXO	6	32901003	33919297	Whole Blood	0.0747357
DXO	6	32901003	33919297	Muscle Skeletal	0.0743156
DXO	6	30901351	32900830	Liver	0.0118708
HLA-DRA	6	31224333	33224153	Cells Cultured fibroblasts	0.918031
HLA-DRA	6	31224333	33224153	Brain Hypothalamus	0.227687
HLA-DRA	6	33224487	34541670	Heart Atrial Appendage	0.187847
HLA-DRA	6	33224487	34541670	Artery Aorta	0.142273
HLA-DRA	6	33224487	34541670	Pancreas	0.132551
HLA-DRA	6	31224333	33224153	Nerve Tibial	0.124861
HLA-DRA	6	31224333	33224153	Colon Sigmoid	0.123592
HLA-DRA	6	31224333	33224153	Esophagus Gastroesophageal Junction	0.0953613
HLA-DRA	6	31224333	33224153	Brain Anterior cingulate cortex BA24	0.0906984
HLA-DRA	6	33224487	34541670	Brain Cortex	0.0893769
HLA-DRA	6	31224333	33224153	Prostate	0.0865067
HLA-DRA	6	33224487	34541670	Brain Anterior cingulate cortex BA24	0.0862449
HLA-DRA	6	31224333	33224153	Brain Cerebellum	0.0839551
HLA-DRA	6	31224333	33224153	Brain Caudate basal ganglia	0.0836338
HLA-DRA	6	33224487	34541670	Brain Putamen basal ganglia	0.0834779
HLA-DRA	6	31224333	33224153	Whole Blood	0.0829204
HLA-DRA	6	33224487	34541670	Brain Nucleus accumbens basal ganglia	0.08191
HLA-DRA	6	31224333	33224153	Kidney Cortex	0.0810085
HLA-DRA	6	33224487	34541670	Brain Spinal cord cervical c-1	0.0806465
HLA-DRA	6	33224487	34541670	Kidney Cortex	0.080477
HLA-DRA	6	33224487	34541670	Vagina	0.0787931
HLA-DRA	6	31224333	33224153	Uterus	0.0771181
HLA-DRA	6	31224333	33224153	Heart Left Ventricle	0.0759759
HLA-DRA	6	33224487	34541670	Brain Hypothalamus	0.074067
HLA-DRA	6	33224487	34541670	Liver	0.0736732
HLA-DRA	6	33224487	34541670	Small Intestine Terminal Ileum	0.0717134
HLA-DRA	6	33224487	34541670	Brain Cerebellum	0.0714295
HLA-DRA	6	33224487	34541670	Minor Salivary Gland	0.0713213
HLA-DRA	6	33224487	34541670	Brain Substantia nigra	0.070246
HLA-DRA	6	33224487	34541670	Colon Transverse	0.0694026
HLA-DRA	6	33224487	34541670	Brain Hippocampus	0.0689594
HLA-DRA	6	31224333	33224153	Brain Cerebellar Hemisphere	0.0687438
HLA-DRA	6	33224487	34541670	Cells EBV-transformed lymphocytes	0.0676904
HLA-DRA	6	31224333	33224153	Brain Putamen basal ganglia	0.0668109
HLA-DRA	6	33224487	34541670	Uterus	0.0651662
HLA-DRA	6	31224333	33224153	Brain Amygdala	0.0640539
HLA-DRA	6	33224487	34541670	Brain Frontal Cortex BA9	0.0638634
HLA-DRA	6	31224333	33224153	Adrenal Gland	0.0638093
HLA-DRA	6	33224487	34541670	Colon Sigmoid	0.0633403
HLA-DRA	6	33224487	34541670	Testis	0.0623984
HLA-DRA	6	33224487	34541670	Muscle Skeletal	0.0620676
HLA-DRA	6	31224333	33224153	Brain Substantia nigra	0.0619005
HLA-DRA	6	33224487	34541670	Brain Amygdala	0.0606874
HLA-DRA	6	31224333	33224153	Stomach	0.0602522
HLA-DRA	6	33224487	34541670	Spleen	0.0597377
HLA-DRA	6	31224333	33224153	Brain Spinal cord cervical c-1	0.0591447
HLA-DRA	6	33224487	34541670	Cells Cultured fibroblasts	0.0582392
HLA-DRA	6	31224333	33224153	Small Intestine Terminal Ileum	0.0579596
HLA-DRA	6	33224487	34541670	Prostate	0.057815
HLA-DRA	6	33224487	34541670	Artery Coronary	0.057357
HLA-DRA	6	31224333	33224153	Minor Salivary Gland	0.0570806
HLA-DRA	6	31224333	33224153	Vagina	0.0567362
HLA-DRA	6	33224487	34541670	Brain Caudate basal ganglia	0.0564728
HLA-DRA	6	33224487	34541670	Ovary	0.0564394
HLA-DRA	6	33224487	34541670	Brain Cerebellar Hemisphere	0.0560607
HLA-DRA	6	31224333	33224153	Testis	0.055613
HLA-DRA	6	31224333	33224153	Artery Coronary	0.0551833
HLA-DRA	6	31224333	33224153	Cells EBV-transformed lymphocytes	0.0545024
HLA-DRA	6	31224333	33224153	Pancreas	0.0541939
HLA-DRA	6	33224487	34541670	Pituitary	0.0541895
HLA-DRA	6	31224333	33224153	Artery Tibial	0.0536771
HLA-DRA	6	31224333	33224153	Brain Hippocampus	0.0527171
HLA-DRA	6	31224333	33224153	Liver	0.0517209
HLA-DRA	6	33224487	34541670	Adrenal Gland	0.0515882
HLA-DRA	6	31224333	33224153	Ovary	0.0514772
HLA-DRA	6	31224333	33224153	Spleen	0.0511186
HLA-DRA	6	33224487	34541670	Heart Left Ventricle	0.050812
HLA-DRA	6	33224487	34541670	Skin Sun Exposed Lower leg	0.0504392
HLA-DRA	6	31224333	33224153	Colon Transverse	0.0501313
HLA-DRA	6	33224487	34541670	Esophagus Gastroesophageal Junction	0.0481688
HLA-DRA	6	33224487	34541670	Breast Mammary Tissue	0.0479709
HLA-DRA	6	31224333	33224153	Pituitary	0.0476332
HLA-DRA	6	31224333	33224153	Brain Nucleus accumbens basal ganglia	0.0471192
HLA-DRA	6	31224333	33224153	Esophagus Mucosa	0.0466807
HLA-DRA	6	33224487	34541670	Stomach	0.0463039
HLA-DRA	6	33224487	34541670	Adipose Visceral Omentum	0.0440825
HLA-DRA	6	31224333	33224153	Heart Atrial Appendage	0.0438095
HLA-DRA	6	33224487	34541670	Nerve Tibial	0.0433691
HLA-DRA	6	33224487	34541670	Thyroid	0.0429859
HLA-DRA	6	31224333	33224153	Thyroid	0.0414045
HLA-DRA	6	33224487	34541670	Esophagus Muscularis	0.0413595
HLA-DRA	6	33224487	34541670	Skin Not Sun Exposed Suprapubic	0.0403781
HLA-DRA	6	33224487	34541670	Esophagus Mucosa	0.0391447
HLA-DRA	6	33224487	34541670	Lung	0.0386026
HLA-DRA	6	33224487	34541670	Artery Tibial	0.0385602
HLA-DRA	6	33224487	34541670	Adipose Subcutaneous	0.0369948
HLA-DRA	6	31224333	33224153	Artery Aorta	0.0364176
HLA-DRA	6	33224487	34541670	Whole Blood	0.0361017
HLA-DRA	6	31224333	33224153	Lung	0.0322114
HLA-DRA	6	31224333	33224153	Brain Cortex	0.028016
HLA-DRA	6	31224333	33224153	Skin Not Sun Exposed Suprapubic	0.0123576
HLA-DRA	6	31224333	33224153	Brain Frontal Cortex BA9	0.0109607
HLA-DRA	6	31224333	33224153	Breast Mammary Tissue	0.00610833
HLA-DRA	6	31224333	33224153	Adipose Visceral Omentum	0.00532091
HLA-DRA	6	31224333	33224153	Esophagus Muscularis	0.000208396
HLA-DRA	6	31224333	33224153	Skin Sun Exposed Lower leg	0.000207533
HLA-DRA	6	31224333	33224153	Muscle Skeletal	1.8919e-07
HLA-DRA	6	31224333	33224153	Adipose Subcutaneous	1.78208e-11
IDUA	4	13012	1886258	Whole Blood	0.998241
IDUA	4	13012	1886258	Stomach	0.99776
IDUA	4	13012	1886258	Esophagus Mucosa	0.987097
IDUA	4	13012	1886258	Adrenal Gland	0.978662
IDUA	4	13012	1886258	Spleen	0.965927
IDUA	4	13012	1886258	Skin Sun Exposed Lower leg	0.894296
IDUA	4	13012	1886258	Testis	0.880878
IDUA	4	13012	1886258	Pituitary	0.689311
IDUA	4	13012	1886258	Ovary	0.672273
IDUA	4	13012	1886258	Skin Not Sun Exposed Suprapubic	0.600569
IDUA	4	13012	1886258	Esophagus Gastroesophageal Junction	0.597592
IDUA	4	13012	1886258	Small Intestine Terminal Ileum	0.506876
IDUA	4	13012	1886258	Colon Transverse	0.371549
IDUA	4	13012	1886258	Heart Atrial Appendage	0.306983
IDUA	4	13012	1886258	Cells EBV-transformed lymphocytes	0.293108
IDUA	4	13012	1886258	Brain Hippocampus	0.212035
IDUA	4	13012	1886258	Prostate	0.21065
IDUA	4	13012	1886258	Brain Cortex	0.180073
IDUA	4	13012	1886258	Brain Anterior cingulate cortex BA24	0.132684
IDUA	4	13012	1886258	Minor Salivary Gland	0.128134
IDUA	4	1886388	2892862	Adipose Visceral Omentum	0.126936
IDUA	4	13012	1886258	Brain Substantia nigra	0.125868
IDUA	4	13012	1886258	Pancreas	0.120578
IDUA	4	1886388	2892862	Esophagus Muscularis	0.11781
IDUA	4	1886388	2892862	Heart Left Ventricle	0.115813
IDUA	4	1886388	2892862	Cells Cultured fibroblasts	0.110477
IDUA	4	1886388	2892862	Adrenal Gland	0.10769
IDUA	4	13012	1886258	Artery Coronary	0.107171
IDUA	4	1886388	2892862	Artery Aorta	0.102933
IDUA	4	1886388	2892862	Esophagus Mucosa	0.102882
IDUA	4	1886388	2892862	Kidney Cortex	0.0995649
IDUA	4	13012	1886258	Vagina	0.098391
IDUA	4	1886388	2892862	Brain Cortex	0.0967385
IDUA	4	1886388	2892862	Cells EBV-transformed lymphocytes	0.0961552
IDUA	4	1886388	2892862	Breast Mammary Tissue	0.0939644
IDUA	4	1886388	2892862	Adipose Subcutaneous	0.0935442
IDUA	4	13012	1886258	Brain Frontal Cortex BA9	0.0922357
IDUA	4	1886388	2892862	Small Intestine Terminal Ileum	0.0916298
IDUA	4	1886388	2892862	Uterus	0.0905987
IDUA	4	1886388	2892862	Brain Anterior cingulate cortex BA24	0.0900749
IDUA	4	1886388	2892862	Whole Blood	0.0896233
IDUA	4	1886388	2892862	Nerve Tibial	0.08893
IDUA	4	1886388	2892862	Pituitary	0.08878
IDUA	4	1886388	2892862	Testis	0.0876358
IDUA	4	1886388	2892862	Vagina	0.0868416
IDUA	4	1886388	2892862	Brain Substantia nigra	0.0865143
IDUA	4	1886388	2892862	Brain Spinal cord cervical c-1	0.0862757
IDUA	4	1886388	2892862	Brain Hypothalamus	0.0859906
IDUA	4	1886388	2892862	Brain Amygdala	0.0859818
IDUA	4	1886388	2892862	Minor Salivary Gland	0.0858184
IDUA	4	1886388	2892862	Ovary	0.0857722
IDUA	4	1886388	2892862	Brain Frontal Cortex BA9	0.0850015
IDUA	4	1886388	2892862	Brain Putamen basal ganglia	0.0849667
IDUA	4	1886388	2892862	Colon Sigmoid	0.0839583
IDUA	4	1886388	2892862	Artery Coronary	0.0838434
IDUA	4	1886388	2892862	Brain Hippocampus	0.083794
IDUA	4	1886388	2892862	Brain Cerebellum	0.0833669
IDUA	4	1886388	2892862	Brain Nucleus accumbens basal ganglia	0.0826521
IDUA	4	1886388	2892862	Brain Cerebellar Hemisphere	0.0826237
IDUA	4	1886388	2892862	Brain Caudate basal ganglia	0.082325
IDUA	4	1886388	2892862	Liver	0.0822924
IDUA	4	1886388	2892862	Spleen	0.0818964
IDUA	4	1886388	2892862	Prostate	0.0816745
IDUA	4	1886388	2892862	Pancreas	0.0809607
IDUA	4	1886388	2892862	Stomach	0.0809145
IDUA	4	1886388	2892862	Esophagus Gastroesophageal Junction	0.0804852
IDUA	4	1886388	2892862	Heart Atrial Appendage	0.080167
IDUA	4	1886388	2892862	Colon Transverse	0.0787108
IDUA	4	1886388	2892862	Thyroid	0.0777775
IDUA	4	13012	1886258	Brain Caudate basal ganglia	0.0776234
IDUA	4	1886388	2892862	Lung	0.0751759
IDUA	4	1886388	2892862	Skin Not Sun Exposed Suprapubic	0.0750427
IDUA	4	1886388	2892862	Skin Sun Exposed Lower leg	0.0747299
IDUA	4	1886388	2892862	Artery Tibial	0.0745433
IDUA	4	1886388	2892862	Muscle Skeletal	0.072923
IDUA	4	13012	1886258	Brain Putamen basal ganglia	0.0721907
IDUA	4	13012	1886258	Brain Hypothalamus	0.0721767
IDUA	4	13012	1886258	Brain Amygdala	0.0639208
IDUA	4	13012	1886258	Kidney Cortex	0.054184
IDUA	4	13012	1886258	Uterus	0.0535117
IDUA	4	13012	1886258	Brain Spinal cord cervical c-1	0.0533079
IDUA	4	13012	1886258	Liver	0.0425213
IDUA	4	13012	1886258	Nerve Tibial	0.0415719
IDUA	4	13012	1886258	Breast Mammary Tissue	0.037099
IDUA	4	13012	1886258	Brain Cerebellar Hemisphere	0.0355391
IDUA	4	13012	1886258	Brain Nucleus accumbens basal ganglia	0.0310706
IDUA	4	13012	1886258	Artery Tibial	0.0248614
IDUA	4	13012	1886258	Colon Sigmoid	0.0103867
IDUA	4	13012	1886258	Adipose Subcutaneous	0.00857265
IDUA	4	13012	1886258	Heart Left Ventricle	0.000430621
IDUA	4	13012	1886258	Brain Cerebellum	0.000359186
IDUA	4	13012	1886258	Cells Cultured fibroblasts	0.00010244
IDUA	4	13012	1886258	Artery Aorta	7.15322e-05
IDUA	4	13012	1886258	Adipose Visceral Omentum	3.36434e-05
IDUA	4	13012	1886258	Thyroid	1.21095e-05
IDUA	4	13012	1886258	Lung	1.19375e-06
IDUA	4	13012	1886258	Muscle Skeletal	2.77765e-09
IDUA	4	13012	1886258	Esophagus Muscularis	1.18383e-09
IL6R	1	153388838	155387818	Esophagus Muscularis	0.91835
IL6R	1	153388838	155387818	Colon Sigmoid	0.47755
IL6R	1	153388838	155387818	Uterus	0.458297
IL6R	1	153388838	155387818	Thyroid	0.457699
IL6R	1	153388838	155387818	Small Intestine Terminal Ileum	0.400663
IL6R	1	153388838	155387818	Colon Transverse	0.371448
IL6R	1	153388838	155387818	Stomach	0.26436
IL6R	1	153388838	155387818	Esophagus Gastroesophageal Junction	0.263387
IL6R	1	153388838	155387818	Artery Coronary	0.211032
IL6R	1	153388838	155387818	Artery Aorta	0.143995
IL6R	1	153388838	155387818	Artery Tibial	0.138226
IL6R	1	155388412	156658325	Esophagus Muscularis	0.135484
IL6R	1	153388838	155387818	Nerve Tibial	0.124339
IL6R	1	153388838	155387818	Skin Not Sun Exposed Suprapubic	0.122107
IL6R	1	153388838	155387818	Minor Salivary Gland	0.118534
IL6R	1	155388412	156658325	Brain Frontal Cortex BA9	0.116096
IL6R	1	155388412	156658325	Brain Hypothalamus	0.116017
IL6R	1	155388412	156658325	Esophagus Gastroesophageal Junction	0.114202
IL6R	1	153388838	155387818	Skin Sun Exposed Lower leg	0.109961
IL6R	1	155388412	156658325	Colon Sigmoid	0.108847
IL6R	1	153388838	155387818	Ovary	0.0982719
IL6R	1	155388412	156658325	Brain Amygdala	0.0981292
IL6R	1	155388412	156658325	Kidney Cortex	0.0963225
IL6R	1	155388412	156658325	Artery Tibial	0.0945438
IL6R	1	155388412	156658325	Brain Cortex	0.094395
IL6R	1	155388412	156658325	Cells Cultured fibroblasts	0.0925503
IL6R	1	155388412	156658325	Lung	0.0925226
IL6R	1	155388412	156658325	Spleen	0.0919206
IL6R	1	155388412	156658325	Whole Blood	0.0915848
IL6R	1	155388412	156658325	Brain Cerebellar Hemisphere	0.0904862
IL6R	1	155388412	156658325	Vagina	0.0888834
IL6R	1	155388412	156658325	Brain Substantia nigra	0.0887258
IL6R	1	155388412	156658325	Brain Anterior cingulate cortex BA24	0.088109
IL6R	1	155388412	156658325	Pituitary	0.0872382
IL6R	1	153388838	155387818	Adrenal Gland	0.0871811
IL6R	1	155388412	156658325	Liver	0.0858455
IL6R	1	153388838	155387818	Liver	0.0856582
IL6R	1	155388412	156658325	Small Intestine Terminal Ileum	0.0853862
IL6R	1	153388838	155387818	Adipose Visceral Omentum	0.0852684
IL6R	1	155388412	156658325	Brain Spinal cord cervical c-1	0.085188
IL6R	1	155388412	156658325	Prostate	0.0850007
IL6R	1	155388412	156658325	Brain Putamen basal ganglia	0.0849874
IL6R	1	155388412	156658325	Artery Coronary	0.0846959
IL6R	1	155388412	156658325	Brain Caudate basal ganglia	0.0845156
IL6R	1	155388412	156658325	Brain Hippocampus	0.0844521
IL6R	1	155388412	156658325	Minor Salivary Gland	0.0844038
IL6R	1	155388412	156658325	Colon Transverse	0.0843435
IL6R	1	155388412	156658325	Brain Nucleus accumbens basal ganglia	0.0842849
IL6R	1	155388412	156658325	Uterus	0.0842272
IL6R	1	155388412	156658325	Pancreas	0.0836045
IL6R	1	155388412	156658325	Brain Cerebellum	0.0833751
IL6R	1	155388412	156658325	Ovary	0.0829602
IL6R	1	153388838	155387818	Heart Atrial Appendage	0.0828262
IL6R	1	155388412	156658325	Breast Mammary Tissue	0.0825487
IL6R	1	155388412	156658325	Nerve Tibial	0.0824161
IL6R	1	155388412	156658325	Cells EBV-transformed lymphocytes	0.080802
IL6R	1	155388412	156658325	Heart Left Ventricle	0.0800949
IL6R	1	155388412	156658325	Testis	0.0798283
IL6R	1	155388412	156658325	Adipose Visceral Omentum	0.079401
IL6R	1	155388412	156658325	Heart Atrial Appendage	0.0793442
IL6R	1	155388412	156658325	Adrenal Gland	0.0792674
IL6R	1	155388412	156658325	Artery Aorta	0.0789153
IL6R	1	155388412	156658325	Stomach	0.0783889
IL6R	1	155388412	156658325	Esophagus Mucosa	0.0774609
IL6R	1	155388412	156658325	Skin Sun Exposed Lower leg	0.0756582
IL6R	1	155388412	156658325	Adipose Subcutaneous	0.074173
IL6R	1	155388412	156658325	Skin Not Sun Exposed Suprapubic	0.0739722
IL6R	1	155388412	156658325	Thyroid	0.0706475
IL6R	1	153388838	155387818	Spleen	0.0691779
IL6R	1	155388412	156658325	Muscle Skeletal	0.0687571
IL6R	1	153388838	155387818	Adipose Subcutaneous	0.0669565
IL6R	1	153388838	155387818	Kidney Cortex	0.0658362
IL6R	1	153388838	155387818	Brain Putamen basal ganglia	0.0650551
IL6R	1	153388838	155387818	Cells Cultured fibroblasts	0.0613768
IL6R	1	153388838	155387818	Vagina	0.0543442
IL6R	1	153388838	155387818	Heart Left Ventricle	0.0541605
IL6R	1	153388838	155387818	Brain Anterior cingulate cortex BA24	0.0531634
IL6R	1	153388838	155387818	Brain Substantia nigra	0.0528317
IL6R	1	153388838	155387818	Esophagus Mucosa	0.0517838
IL6R	1	153388838	155387818	Prostate	0.0512168
IL6R	1	153388838	155387818	Brain Spinal cord cervical c-1	0.0504477
IL6R	1	153388838	155387818	Brain Frontal Cortex BA9	0.0498427
IL6R	1	153388838	155387818	Brain Cerebellum	0.0478751
IL6R	1	153388838	155387818	Muscle Skeletal	0.0471009
IL6R	1	153388838	155387818	Brain Amygdala	0.0468055
IL6R	1	153388838	155387818	Brain Hippocampus	0.0463793
IL6R	1	153388838	155387818	Brain Cerebellar Hemisphere	0.0450512
IL6R	1	153388838	155387818	Brain Hypothalamus	0.0441851
IL6R	1	153388838	155387818	Brain Caudate basal ganglia	0.0435875
IL6R	1	153388838	155387818	Brain Cortex	0.0426151
IL6R	1	153388838	155387818	Brain Nucleus accumbens basal ganglia	0.0421076
IL6R	1	153388838	155387818	Pituitary	0.0401875
IL6R	1	153388838	155387818	Lung	0.0374652
IL6R	1	153388838	155387818	Pancreas	0.0373227
IL6R	1	153388838	155387818	Breast Mammary Tissue	0.0369673
IL6R	1	153388838	155387818	Cells EBV-transformed lymphocytes	0.0350732
IL6R	1	153388838	155387818	Whole Blood	0.00100782
IL6R	1	153388838	155387818	Testis	2.38611e-16
KLK1	19	49781737	51781613	Whole Blood	0.956089
KLK1	19	49781737	51781613	Colon Transverse	0.17452
KLK1	19	49781737	51781613	Artery Aorta	0.0996218
KLK1	19	49781737	51781613	Brain Hypothalamus	0.0856809
KLK1	19	49781737	51781613	Vagina	0.0856073
KLK1	19	49781737	51781613	Brain Frontal Cortex BA9	0.0842018
KLK1	19	49781737	51781613	Minor Salivary Gland	0.0762951
KLK1	19	49781737	51781613	Muscle Skeletal	0.0720202
KLK1	19	49781737	51781613	Cells Cultured fibroblasts	0.0674092
KLK1	19	49781737	51781613	Heart Atrial Appendage	0.064303
KLK1	19	49781737	51781613	Adipose Visceral Omentum	0.0637314
KLK1	19	49781737	51781613	Brain Hippocampus	0.0606989
KLK1	19	49781737	51781613	Ovary	0.0599255
KLK1	19	49781737	51781613	Pituitary	0.0590062
KLK1	19	49781737	51781613	Brain Cortex	0.0583451
KLK1	19	49781737	51781613	Brain Spinal cord cervical c-1	0.0559577
KLK1	19	49781737	51781613	Artery Coronary	0.0556756
KLK1	19	49781737	51781613	Brain Cerebellar Hemisphere	0.0548768
KLK1	19	49781737	51781613	Brain Amygdala	0.0545314
KLK1	19	49781737	51781613	Brain Caudate basal ganglia	0.0538303
KLK1	19	49781737	51781613	Brain Putamen basal ganglia	0.0532471
KLK1	19	49781737	51781613	Brain Anterior cingulate cortex BA24	0.0530665
KLK1	19	49781737	51781613	Pancreas	0.0529877
KLK1	19	49781737	51781613	Brain Substantia nigra	0.0528905
KLK1	19	49781737	51781613	Esophagus Gastroesophageal Junction	0.0527123
KLK1	19	49781737	51781613	Stomach	0.0526461
KLK1	19	49781737	51781613	Kidney Cortex	0.0520118
KLK1	19	49781737	51781613	Brain Cerebellum	0.0519074
KLK1	19	49781737	51781613	Colon Sigmoid	0.0518918
KLK1	19	49781737	51781613	Brain Nucleus accumbens basal ganglia	0.0513076
KLK1	19	49781737	51781613	Breast Mammary Tissue	0.050879
KLK1	19	49781737	51781613	Small Intestine Terminal Ileum	0.0508354
KLK1	19	49781737	51781613	Uterus	0.0494872
KLK1	19	49781737	51781613	Liver	0.0494589
KLK1	19	49781737	51781613	Prostate	0.0489938
KLK1	19	49781737	51781613	Esophagus Muscularis	0.0471066
KLK1	19	49781737	51781613	Cells EBV-transformed lymphocytes	0.0456825
KLK1	19	49781737	51781613	Adipose Subcutaneous	0.0452096
KLK1	19	49781737	51781613	Artery Tibial	0.0444136
KLK1	19	49781737	51781613	Heart Left Ventricle	0.0422338
KLK1	19	49781737	51781613	Lung	0.0284883
KLK1	19	49781737	51781613	Nerve Tibial	0.0235664
KLK1	19	49781737	51781613	Testis	0.0153428
KLK1	19	49781737	51781613	Adrenal Gland	0.0147322
KLK1	19	49781737	51781613	Spleen	0.000939923
KLK1	19	49781737	51781613	Esophagus Mucosa	1.41733e-05
KLK1	19	49781737	51781613	Skin Sun Exposed Lower leg	4.5289e-09
KLK1	19	49781737	51781613	Skin Not Sun Exposed Suprapubic	5.86032e-11
KLK1	19	49781737	51781613	Thyroid	2.533e-13
LGMN	14	93710171	94724069	Muscle Skeletal	0.109873
LGMN	14	91710413	93709168	Brain Caudate basal ganglia	0.0727275
LGMN	14	91710413	93709168	Brain Substantia nigra	0.0713845
LGMN	14	91710413	93709168	Esophagus Mucosa	0.0635101
LGMN	14	91710413	93709168	Breast Mammary Tissue	0.0631298
LGMN	14	91710413	93709168	Brain Nucleus accumbens basal ganglia	0.0623504
LGMN	14	91710413	93709168	Brain Cortex	0.0620309
LGMN	14	91710413	93709168	Brain Putamen basal ganglia	0.0616491
LGMN	14	91710413	93709168	Heart Left Ventricle	0.0613644
LGMN	14	91710413	93709168	Skin Sun Exposed Lower leg	0.0607199
LGMN	14	91710413	93709168	Brain Hypothalamus	0.0602758
LGMN	14	91710413	93709168	Minor Salivary Gland	0.0602515
LGMN	14	93710171	94724069	Heart Left Ventricle	0.0600848
LGMN	14	91710413	93709168	Ovary	0.0593617
LGMN	14	93710171	94724069	Brain Frontal Cortex BA9	0.0592691
LGMN	14	91710413	93709168	Vagina	0.0591049
LGMN	14	91710413	93709168	Artery Coronary	0.0589831
LGMN	14	91710413	93709168	Brain Hippocampus	0.0589314
LGMN	14	91710413	93709168	Brain Spinal cord cervical c-1	0.058604
LGMN	14	91710413	93709168	Artery Aorta	0.0585647
LGMN	14	91710413	93709168	Uterus	0.0585597
LGMN	14	91710413	93709168	Small Intestine Terminal Ileum	0.0584987
LGMN	14	91710413	93709168	Kidney Cortex	0.0575881
LGMN	14	91710413	93709168	Pituitary	0.0573358
LGMN	14	91710413	93709168	Brain Anterior cingulate cortex BA24	0.0571716
LGMN	14	91710413	93709168	Stomach	0.0570081
LGMN	14	91710413	93709168	Adrenal Gland	0.0564778
LGMN	14	91710413	93709168	Brain Frontal Cortex BA9	0.0563565
LGMN	14	91710413	93709168	Brain Amygdala	0.0561365
LGMN	14	91710413	93709168	Cells EBV-transformed lymphocytes	0.0549879
LGMN	14	91710413	93709168	Testis	0.0545478
LGMN	14	91710413	93709168	Pancreas	0.0544765
LGMN	14	91710413	93709168	Liver	0.0543467
LGMN	14	91710413	93709168	Spleen	0.0540836
LGMN	14	91710413	93709168	Brain Cerebellum	0.0540825
LGMN	14	91710413	93709168	Brain Cerebellar Hemisphere	0.053924
LGMN	14	91710413	93709168	Lung	0.052774
LGMN	14	91710413	93709168	Prostate	0.0525991
LGMN	14	91710413	93709168	Colon Transverse	0.0523143
LGMN	14	91710413	93709168	Heart Atrial Appendage	0.0518105
LGMN	14	91710413	93709168	Thyroid	0.0509762
LGMN	14	91710413	93709168	Whole Blood	0.0508645
LGMN	14	91710413	93709168	Skin Not Sun Exposed Suprapubic	0.0505916
LGMN	14	91710413	93709168	Nerve Tibial	0.0505877
LGMN	14	91710413	93709168	Cells Cultured fibroblasts	0.0491236
LGMN	14	93710171	94724069	Brain Cortex	0.0481681
LGMN	14	93710171	94724069	Esophagus Gastroesophageal Junction	0.0480878
LGMN	14	91710413	93709168	Adipose Subcutaneous	0.048037
LGMN	14	93710171	94724069	Brain Nucleus accumbens basal ganglia	0.0467822
LGMN	14	91710413	93709168	Esophagus Gastroesophageal Junction	0.0456541
LGMN	14	93710171	94724069	Heart Atrial Appendage	0.0443941
LGMN	14	91710413	93709168	Colon Sigmoid	0.0442216
LGMN	14	93710171	94724069	Pituitary	0.0438002
LGMN	14	91710413	93709168	Esophagus Muscularis	0.0432488
LGMN	14	93710171	94724069	Brain Putamen basal ganglia	0.0430105
LGMN	14	93710171	94724069	Minor Salivary Gland	0.0428136
LGMN	14	93710171	94724069	Spleen	0.0418101
LGMN	14	91710413	93709168	Artery Tibial	0.0414435
LGMN	14	91710413	93709168	Muscle Skeletal	0.0409229
LGMN	14	93710171	94724069	Brain Substantia nigra	0.0407948
LGMN	14	93710171	94724069	Brain Hypothalamus	0.0406651
LGMN	14	93710171	94724069	Small Intestine Terminal Ileum	0.040427
LGMN	14	93710171	94724069	Vagina	0.0401675
LGMN	14	93710171	94724069	Stomach	0.0401666
LGMN	14	93710171	94724069	Brain Cerebellar Hemisphere	0.0401374
LGMN	14	93710171	94724069	Kidney Cortex	0.0400672
LGMN	14	93710171	94724069	Cells EBV-transformed lymphocytes	0.0399956
LGMN	14	93710171	94724069	Liver	0.0399949
LGMN	14	93710171	94724069	Prostate	0.0398018
LGMN	14	93710171	94724069	Ovary	0.0395078
LGMN	14	93710171	94724069	Brain Spinal cord cervical c-1	0.0393173
LGMN	14	93710171	94724069	Uterus	0.0392593
LGMN	14	93710171	94724069	Brain Amygdala	0.0392424
LGMN	14	93710171	94724069	Brain Anterior cingulate cortex BA24	0.0391648
LGMN	14	93710171	94724069	Testis	0.0391015
LGMN	14	93710171	94724069	Brain Hippocampus	0.0390515
LGMN	14	93710171	94724069	Esophagus Mucosa	0.0389123
LGMN	14	93710171	94724069	Brain Cerebellum	0.0384786
LGMN	14	93710171	94724069	Brain Caudate basal ganglia	0.0380992
LGMN	14	93710171	94724069	Artery Coronary	0.0378426
LGMN	14	93710171	94724069	Adrenal Gland	0.0373377
LGMN	14	93710171	94724069	Cells Cultured fibroblasts	0.0371382
LGMN	14	93710171	94724069	Whole Blood	0.03707
LGMN	14	93710171	94724069	Breast Mammary Tissue	0.0370022
LGMN	14	93710171	94724069	Pancreas	0.0369489
LGMN	14	93710171	94724069	Colon Sigmoid	0.0361303
LGMN	14	93710171	94724069	Artery Aorta	0.0360336
LGMN	14	93710171	94724069	Skin Not Sun Exposed Suprapubic	0.0357784
LGMN	14	93710171	94724069	Esophagus Muscularis	0.0356734
LGMN	14	93710171	94724069	Colon Transverse	0.0355465
LGMN	14	91710413	93709168	Adipose Visceral Omentum	0.0354357
LGMN	14	93710171	94724069	Thyroid	0.0354211
LGMN	14	93710171	94724069	Skin Sun Exposed Lower leg	0.0353505
LGMN	14	93710171	94724069	Adipose Visceral Omentum	0.0346778
LGMN	14	93710171	94724069	Artery Tibial	0.0339712
LGMN	14	93710171	94724069	Adipose Subcutaneous	0.0335994
LGMN	14	93710171	94724069	Nerve Tibial	0.0335612
LGMN	14	93710171	94724069	Lung	0.0333516
LRPAP1	4	2524122	4523782	Vagina	0.0745936
LRPAP1	4	2524122	4523782	Brain Hippocampus	0.0658607
LRPAP1	4	2524122	4523782	Brain Amygdala	0.065716
LRPAP1	4	2524122	4523782	Spleen	0.0619682
LRPAP1	4	2524122	4523782	Kidney Cortex	0.0565012
LRPAP1	4	2524122	4523782	Ovary	0.0558221
LRPAP1	4	2524122	4523782	Cells EBV-transformed lymphocytes	0.0550409
LRPAP1	4	2524122	4523782	Small Intestine Terminal Ileum	0.0545054
LRPAP1	4	2524122	4523782	Uterus	0.0517535
LRPAP1	4	2524122	4523782	Brain Substantia nigra	0.0516475
LRPAP1	4	2524122	4523782	Brain Spinal cord cervical c-1	0.051528
LRPAP1	4	2524122	4523782	Heart Atrial Appendage	0.0508808
LRPAP1	4	2524122	4523782	Liver	0.0504595
LRPAP1	4	2524122	4523782	Minor Salivary Gland	0.0503273
LRPAP1	4	2524122	4523782	Heart Left Ventricle	0.0456945
LRPAP1	4	2524122	4523782	Brain Putamen basal ganglia	0.041714
LRPAP1	4	2524122	4523782	Pancreas	0.0206811
LRPAP1	4	2524122	4523782	Brain Hypothalamus	0.00509906
LRPAP1	4	2524122	4523782	Brain Nucleus accumbens basal ganglia	0.00367434
LRPAP1	4	2524122	4523782	Colon Transverse	0.00329489
LRPAP1	4	2524122	4523782	Artery Coronary	0.00298328
LRPAP1	4	2524122	4523782	Brain Anterior cingulate cortex BA24	0.00143978
LRPAP1	4	2524122	4523782	Brain Caudate basal ganglia	0.0010066
LRPAP1	4	2524122	4523782	Breast Mammary Tissue	0.000338428
LRPAP1	4	2524122	4523782	Stomach	0.00014579
LRPAP1	4	2524122	4523782	Prostate	6.73098e-05
LRPAP1	4	2524122	4523782	Adrenal Gland	5.76155e-05
LRPAP1	4	2524122	4523782	Skin Not Sun Exposed Suprapubic	3.00456e-05
LRPAP1	4	2524122	4523782	Colon Sigmoid	1.94523e-05
LRPAP1	4	2524122	4523782	Adipose Visceral Omentum	9.10499e-06
LRPAP1	4	2524122	4523782	Adipose Subcutaneous	6.29827e-07
LRPAP1	4	2524122	4523782	Brain Cortex	1.86565e-08
LRPAP1	4	2524122	4523782	Lung	2.91121e-09
LRPAP1	4	2524122	4523782	Esophagus Gastroesophageal Junction	8.47985e-10
LRPAP1	4	2524122	4523782	Pituitary	4.92842e-10
LRPAP1	4	2524122	4523782	Skin Sun Exposed Lower leg	1.9534e-10
LRPAP1	4	2524122	4523782	Brain Frontal Cortex BA9	2.09382e-12
LRPAP1	4	2524122	4523782	Brain Cerebellum	1.96877e-12
LRPAP1	4	2524122	4523782	Brain Cerebellar Hemisphere	5.17806e-15
LRPAP1	4	2524122	4523782	Esophagus Mucosa	3.36088e-17
LRPAP1	4	2524122	4523782	Nerve Tibial	3.13008e-17
LRPAP1	4	2524122	4523782	Cells Cultured fibroblasts	2.259e-20
LRPAP1	4	2524122	4523782	Thyroid	2.30452e-21
LRPAP1	4	2524122	4523782	Muscle Skeletal	1.86437e-21
LRPAP1	4	2524122	4523782	Esophagus Muscularis	1.00001e-21
LRPAP1	4	2524122	4523782	Artery Aorta	4.3422e-24
LRPAP1	4	2524122	4523782	Whole Blood	4.73417e-30
LRPAP1	4	2524122	4523782	Artery Tibial	1.44196e-40
LRPAP1	4	2524122	4523782	Testis	7.31182e-45
OSMR	5	37804352	39803319	Nerve Tibial	0.988495
OSMR	5	37804352	39803319	Liver	0.977072
OSMR	5	37804352	39803319	Adipose Visceral Omentum	0.799192
OSMR	5	37804352	39803319	Testis	0.458771
OSMR	5	37804352	39803319	Esophagus Mucosa	0.386496
OSMR	5	37804352	39803319	Heart Atrial Appendage	0.361937
OSMR	5	37804352	39803319	Stomach	0.291149
OSMR	5	37804352	39803319	Lung	0.274686
OSMR	5	37804352	39803319	Cells Cultured fibroblasts	0.260752
OSMR	5	37804352	39803319	Pancreas	0.255483
OSMR	5	37804352	39803319	Muscle Skeletal	0.247534
OSMR	5	39804047	41425388	Heart Left Ventricle	0.182343
OSMR	5	37804352	39803319	Esophagus Muscularis	0.16583
OSMR	5	37804352	39803319	Breast Mammary Tissue	0.15913
OSMR	5	37804352	39803319	Artery Coronary	0.149728
OSMR	5	39804047	41425388	Muscle Skeletal	0.146635
OSMR	5	37804352	39803319	Small Intestine Terminal Ileum	0.127546
OSMR	5	39804047	41425388	Kidney Cortex	0.109224
OSMR	5	39804047	41425388	Brain Hypothalamus	0.106385
OSMR	5	39804047	41425388	Brain Anterior cingulate cortex BA24	0.105821
OSMR	5	39804047	41425388	Uterus	0.102539
OSMR	5	39804047	41425388	Brain Spinal cord cervical c-1	0.102352
OSMR	5	39804047	41425388	Esophagus Mucosa	0.101572
OSMR	5	39804047	41425388	Adrenal Gland	0.0977992
OSMR	5	39804047	41425388	Small Intestine Terminal Ileum	0.0960691
OSMR	5	39804047	41425388	Brain Caudate basal ganglia	0.0859202
OSMR	5	39804047	41425388	Brain Substantia nigra	0.084798
OSMR	5	39804047	41425388	Brain Cerebellum	0.0840122
OSMR	5	39804047	41425388	Lung	0.0832844
OSMR	5	39804047	41425388	Minor Salivary Gland	0.0816241
OSMR	5	39804047	41425388	Brain Amygdala	0.0811807
OSMR	5	39804047	41425388	Liver	0.0805537
OSMR	5	39804047	41425388	Nerve Tibial	0.0797598
OSMR	5	39804047	41425388	Spleen	0.0794977
OSMR	5	39804047	41425388	Adipose Visceral Omentum	0.0790948
OSMR	5	39804047	41425388	Cells EBV-transformed lymphocytes	0.0785618
OSMR	5	39804047	41425388	Ovary	0.0780255
OSMR	5	37804352	39803319	Brain Amygdala	0.0767958
OSMR	5	39804047	41425388	Brain Frontal Cortex BA9	0.0749816
OSMR	5	39804047	41425388	Vagina	0.0748546
OSMR	5	39804047	41425388	Brain Hippocampus	0.0739348
OSMR	5	39804047	41425388	Brain Nucleus accumbens basal ganglia	0.073752
OSMR	5	39804047	41425388	Brain Cortex	0.0729759
OSMR	5	39804047	41425388	Breast Mammary Tissue	0.0718837
OSMR	5	39804047	41425388	Brain Cerebellar Hemisphere	0.0718567
OSMR	5	39804047	41425388	Heart Atrial Appendage	0.0712363
OSMR	5	39804047	41425388	Skin Sun Exposed Lower leg	0.071204
OSMR	5	39804047	41425388	Pituitary	0.071008
OSMR	5	39804047	41425388	Brain Putamen basal ganglia	0.0701618
OSMR	5	39804047	41425388	Prostate	0.0700707
OSMR	5	39804047	41425388	Esophagus Gastroesophageal Junction	0.0700614
OSMR	5	39804047	41425388	Whole Blood	0.0691946
OSMR	5	39804047	41425388	Cells Cultured fibroblasts	0.0690401
OSMR	5	39804047	41425388	Artery Coronary	0.0682187
OSMR	5	39804047	41425388	Colon Transverse	0.0680901
OSMR	5	39804047	41425388	Pancreas	0.0671736
OSMR	5	39804047	41425388	Stomach	0.0668339
OSMR	5	39804047	41425388	Skin Not Sun Exposed Suprapubic	0.0656089
OSMR	5	37804352	39803319	Colon Transverse	0.0649025
OSMR	5	39804047	41425388	Testis	0.064348
OSMR	5	39804047	41425388	Colon Sigmoid	0.0632307
OSMR	5	39804047	41425388	Artery Aorta	0.0604596
OSMR	5	39804047	41425388	Adipose Subcutaneous	0.0595401
OSMR	5	39804047	41425388	Esophagus Muscularis	0.05892
OSMR	5	37804352	39803319	Kidney Cortex	0.0582695
OSMR	5	39804047	41425388	Thyroid	0.0578523
OSMR	5	37804352	39803319	Brain Cerebellum	0.0570976
OSMR	5	39804047	41425388	Artery Tibial	0.0547757
OSMR	5	37804352	39803319	Heart Left Ventricle	0.0546623
OSMR	5	37804352	39803319	Uterus	0.0525633
OSMR	5	37804352	39803319	Brain Nucleus accumbens basal ganglia	0.0511796
OSMR	5	37804352	39803319	Brain Hippocampus	0.0510307
OSMR	5	37804352	39803319	Brain Putamen basal ganglia	0.0499224
OSMR	5	37804352	39803319	Adrenal Gland	0.0490507
OSMR	5	37804352	39803319	Cells EBV-transformed lymphocytes	0.047889
OSMR	5	37804352	39803319	Ovary	0.0450928
OSMR	5	37804352	39803319	Colon Sigmoid	0.0442814
OSMR	5	37804352	39803319	Vagina	0.0439042
OSMR	5	37804352	39803319	Brain Frontal Cortex BA9	0.0438156
OSMR	5	37804352	39803319	Brain Substantia nigra	0.0437463
OSMR	5	37804352	39803319	Brain Cerebellar Hemisphere	0.0420233
OSMR	5	37804352	39803319	Minor Salivary Gland	0.0420008
OSMR	5	37804352	39803319	Skin Not Sun Exposed Suprapubic	0.0418729
OSMR	5	37804352	39803319	Brain Caudate basal ganglia	0.0415387
OSMR	5	37804352	39803319	Thyroid	0.0406073
OSMR	5	37804352	39803319	Brain Hypothalamus	0.0400397
OSMR	5	37804352	39803319	Brain Spinal cord cervical c-1	0.0399235
OSMR	5	37804352	39803319	Prostate	0.0394644
OSMR	5	37804352	39803319	Brain Anterior cingulate cortex BA24	0.0393401
OSMR	5	37804352	39803319	Brain Cortex	0.0373655
OSMR	5	37804352	39803319	Esophagus Gastroesophageal Junction	0.0363547
OSMR	5	37804352	39803319	Pituitary	0.0345202
OSMR	5	37804352	39803319	Artery Aorta	0.0337654
OSMR	5	37804352	39803319	Spleen	0.032323
OSMR	5	37804352	39803319	Whole Blood	0.0304234
OSMR	5	37804352	39803319	Skin Sun Exposed Lower leg	0.0285112
OSMR	5	37804352	39803319	Adipose Subcutaneous	0.0222185
OSMR	5	37804352	39803319	Artery Tibial	8.2612e-06
PCDH12	5	140922940	142922421	Testis	0.990704
PCDH12	5	140922940	142922421	Whole Blood	0.971837
PCDH12	5	140922940	142922421	Skin Not Sun Exposed Suprapubic	0.859005
PCDH12	5	140922940	142922421	Artery Tibial	0.826144
PCDH12	5	140922940	142922421	Colon Transverse	0.68476
PCDH12	5	140922940	142922421	Ovary	0.66604
PCDH12	5	140922940	142922421	Esophagus Muscularis	0.456871
PCDH12	5	140922940	142922421	Skin Sun Exposed Lower leg	0.36474
PCDH12	5	140922940	142922421	Nerve Tibial	0.34176
PCDH12	5	140922940	142922421	Prostate	0.284919
PCDH12	5	140922940	142922421	Colon Sigmoid	0.265225
PCDH12	5	140922940	142922421	Cells EBV-transformed lymphocytes	0.230711
PCDH12	5	140922940	142922421	Stomach	0.207028
PCDH12	5	140922940	142922421	Vagina	0.202014
PCDH12	5	140922940	142922421	Brain Nucleus accumbens basal ganglia	0.194063
PCDH12	5	140922940	142922421	Muscle Skeletal	0.174127
PCDH12	5	140922940	142922421	Brain Frontal Cortex BA9	0.151626
PCDH12	5	140922940	142922421	Esophagus Mucosa	0.130679
PCDH12	5	140922940	142922421	Artery Coronary	0.117891
PCDH12	5	140922940	142922421	Uterus	0.115579
PCDH12	5	140922940	142922421	Breast Mammary Tissue	0.0914504
PCDH12	5	140922940	142922421	Brain Amygdala	0.0840135
PCDH12	5	140922940	142922421	Brain Cortex	0.0754379
PCDH12	5	140922940	142922421	Brain Spinal cord cervical c-1	0.0746755
PCDH12	5	140922940	142922421	Minor Salivary Gland	0.0654213
PCDH12	5	140922940	142922421	Thyroid	0.0644583
PCDH12	5	140922940	142922421	Spleen	0.064389
PCDH12	5	140922940	142922421	Adipose Visceral Omentum	0.0607072
PCDH12	5	140922940	142922421	Kidney Cortex	0.0590538
PCDH12	5	140922940	142922421	Brain Substantia nigra	0.0574731
PCDH12	5	140922940	142922421	Brain Hypothalamus	0.0557552
PCDH12	5	140922940	142922421	Brain Caudate basal ganglia	0.0534137
PCDH12	5	140922940	142922421	Liver	0.0523741
PCDH12	5	140922940	142922421	Small Intestine Terminal Ileum	0.0506381
PCDH12	5	140922940	142922421	Brain Putamen basal ganglia	0.0489448
PCDH12	5	140922940	142922421	Esophagus Gastroesophageal Junction	0.0489264
PCDH12	5	140922940	142922421	Pancreas	0.0485982
PCDH12	5	140922940	142922421	Artery Aorta	0.0473438
PCDH12	5	140922940	142922421	Adrenal Gland	0.0449441
PCDH12	5	140922940	142922421	Heart Left Ventricle	0.0444255
PCDH12	5	140922940	142922421	Brain Cerebellum	0.0435262
PCDH12	5	140922940	142922421	Brain Anterior cingulate cortex BA24	0.0420886
PCDH12	5	140922940	142922421	Pituitary	0.0415693
PCDH12	5	140922940	142922421	Brain Hippocampus	0.0399699
PCDH12	5	140922940	142922421	Cells Cultured fibroblasts	0.0390341
PCDH12	5	140922940	142922421	Brain Cerebellar Hemisphere	0.0362556
PCDH12	5	140922940	142922421	Adipose Subcutaneous	0.0345824
PCDH12	5	140922940	142922421	Heart Atrial Appendage	0.0307339
PCDH12	5	140922940	142922421	Lung	0.024948
PNLIPRP1	10	115602345	117601946	Colon Sigmoid	0.227971
PNLIPRP1	10	115602345	117601946	Pancreas	0.126432
PNLIPRP1	10	115602345	117601946	Prostate	0.100162
PNLIPRP1	10	115602345	117601946	Minor Salivary Gland	0.0924414
PNLIPRP1	10	115602345	117601946	Brain Anterior cingulate cortex BA24	0.0898932
PNLIPRP1	10	115602345	117601946	Esophagus Gastroesophageal Junction	0.0768269
PNLIPRP1	10	115602345	117601946	Brain Substantia nigra	0.0639354
PNLIPRP1	10	115602345	117601946	Brain Amygdala	0.0566136
PNLIPRP1	10	115602345	117601946	Brain Hippocampus	0.0554875
PNLIPRP1	10	115602345	117601946	Brain Cortex	0.0542835
PNLIPRP1	10	115602345	117601946	Nerve Tibial	0.0541198
PNLIPRP1	10	115602345	117601946	Skin Sun Exposed Lower leg	0.0540422
PNLIPRP1	10	115602345	117601946	Brain Cerebellum	0.0533821
PNLIPRP1	10	115602345	117601946	Brain Cerebellar Hemisphere	0.0530312
PNLIPRP1	10	115602345	117601946	Small Intestine Terminal Ileum	0.0507828
PNLIPRP1	10	115602345	117601946	Kidney Cortex	0.0503809
PNLIPRP1	10	115602345	117601946	Artery Coronary	0.049734
PNLIPRP1	10	115602345	117601946	Testis	0.04876
PNLIPRP1	10	115602345	117601946	Brain Caudate basal ganglia	0.0486836
PNLIPRP1	10	115602345	117601946	Spleen	0.0482793
PNLIPRP1	10	115602345	117601946	Esophagus Mucosa	0.0473356
PNLIPRP1	10	115602345	117601946	Brain Nucleus accumbens basal ganglia	0.0470552
PNLIPRP1	10	115602345	117601946	Vagina	0.0447276
PNLIPRP1	10	115602345	117601946	Brain Putamen basal ganglia	0.0439185
PNLIPRP1	10	115602345	117601946	Uterus	0.0436528
PNLIPRP1	10	115602345	117601946	Cells EBV-transformed lymphocytes	0.0436505
PNLIPRP1	10	115602345	117601946	Brain Spinal cord cervical c-1	0.0434248
PNLIPRP1	10	115602345	117601946	Breast Mammary Tissue	0.0433835
PNLIPRP1	10	115602345	117601946	Adrenal Gland	0.0418645
PNLIPRP1	10	115602345	117601946	Cells Cultured fibroblasts	0.0409987
PNLIPRP1	10	115602345	117601946	Brain Hypothalamus	0.0402777
PNLIPRP1	10	115602345	117601946	Liver	0.0402416
PNLIPRP1	10	115602345	117601946	Ovary	0.0401201
PNLIPRP1	10	115602345	117601946	Brain Frontal Cortex BA9	0.0396957
PNLIPRP1	10	115602345	117601946	Adipose Visceral Omentum	0.0371945
PNLIPRP1	10	115602345	117601946	Esophagus Muscularis	0.0366347
PNLIPRP1	10	115602345	117601946	Stomach	0.03499
PNLIPRP1	10	115602345	117601946	Whole Blood	0.0348675
PNLIPRP1	10	115602345	117601946	Heart Left Ventricle	0.0337996
PNLIPRP1	10	115602345	117601946	Colon Transverse	0.0337
PNLIPRP1	10	115602345	117601946	Artery Aorta	0.0329281
PNLIPRP1	10	115602345	117601946	Pituitary	0.0328972
PNLIPRP1	10	115602345	117601946	Lung	0.0313372
PNLIPRP1	10	115602345	117601946	Heart Atrial Appendage	0.0312994
PNLIPRP1	10	115602345	117601946	Artery Tibial	0.0311701
PNLIPRP1	10	115602345	117601946	Muscle Skeletal	0.0292498
PNLIPRP1	10	115602345	117601946	Thyroid	0.0281113
PNLIPRP1	10	115602345	117601946	Adipose Subcutaneous	0.026739
PNLIPRP1	10	115602345	117601946	Skin Not Sun Exposed Suprapubic	0.0262334
PRSS2	7	141762737	143757647	Pancreas	0.912681
PRSS2	7	141762737	143757647	Brain Spinal cord cervical c-1	0.326321
PRSS2	7	141762737	143757647	Colon Transverse	0.245571
PRSS2	7	141762737	143757647	Stomach	0.220756
PRSS2	7	141762737	143757647	Brain Putamen basal ganglia	0.205757
PRSS2	7	141762737	143757647	Skin Not Sun Exposed Suprapubic	0.152532
PRSS2	7	141762737	143757647	Heart Left Ventricle	0.138698
PRSS2	7	141762737	143757647	Minor Salivary Gland	0.136563
PRSS2	7	141762737	143757647	Brain Amygdala	0.131077
PRSS2	7	141762737	143757647	Kidney Cortex	0.128261
PRSS2	7	141762737	143757647	Liver	0.108964
PRSS2	7	141762737	143757647	Small Intestine Terminal Ileum	0.0997167
PRSS2	7	141762737	143757647	Whole Blood	0.0975625
PRSS2	7	141762737	143757647	Brain Cerebellar Hemisphere	0.0952327
PRSS2	7	141762737	143757647	Cells EBV-transformed lymphocytes	0.0784726
PRSS2	7	141762737	143757647	Heart Atrial Appendage	0.0743251
PRSS2	7	141762737	143757647	Nerve Tibial	0.0702099
PRSS2	7	141762737	143757647	Colon Sigmoid	0.0628998
PRSS2	7	141762737	143757647	Vagina	0.0590725
PRSS2	7	141762737	143757647	Esophagus Gastroesophageal Junction	0.0528387
PRSS2	7	141762737	143757647	Brain Nucleus accumbens basal ganglia	0.051467
PRSS2	7	141762737	143757647	Brain Hippocampus	0.0506748
PRSS2	7	141762737	143757647	Brain Substantia nigra	0.0500565
PRSS2	7	141762737	143757647	Brain Cortex	0.0498226
PRSS2	7	141762737	143757647	Lung	0.0494158
PRSS2	7	141762737	143757647	Uterus	0.0481969
PRSS2	7	141762737	143757647	Prostate	0.0476155
PRSS2	7	141762737	143757647	Spleen	0.0470168
PRSS2	7	141762737	143757647	Ovary	0.0467483
PRSS2	7	141762737	143757647	Muscle Skeletal	0.0466664
PRSS2	7	141762737	143757647	Brain Anterior cingulate cortex BA24	0.0463065
PRSS2	7	141762737	143757647	Thyroid	0.0459206
PRSS2	7	141762737	143757647	Adrenal Gland	0.0453127
PRSS2	7	141762737	143757647	Brain Frontal Cortex BA9	0.0449901
PRSS2	7	141762737	143757647	Pituitary	0.0449773
PRSS2	7	141762737	143757647	Brain Hypothalamus	0.0448929
PRSS2	7	141762737	143757647	Esophagus Muscularis	0.043181
PRSS2	7	141762737	143757647	Testis	0.0427116
PRSS2	7	141762737	143757647	Artery Coronary	0.0422188
PRSS2	7	141762737	143757647	Brain Cerebellum	0.0421092
PRSS2	7	141762737	143757647	Brain Caudate basal ganglia	0.0416594
PRSS2	7	141762737	143757647	Artery Tibial	0.0410989
PRSS2	7	141762737	143757647	Adipose Subcutaneous	0.0355278
PRSS2	7	141762737	143757647	Breast Mammary Tissue	0.0352978
PRSS2	7	141762737	143757647	Artery Aorta	0.0349859
PRSS2	7	141762737	143757647	Adipose Visceral Omentum	0.033718
PRSS2	7	141762737	143757647	Esophagus Mucosa	0.0331184
PRSS2	7	141762737	143757647	Cells Cultured fibroblasts	0.0326222
PRSS2	7	141762737	143757647	Skin Sun Exposed Lower leg	0.0284195
PRSS27	16	1717921	3717782	Skin Not Sun Exposed Suprapubic	0.193729
PRSS27	16	1717921	3717782	Liver	0.151708
PRSS27	16	1717921	3717782	Colon Sigmoid	0.129138
PRSS27	16	1717921	3717782	Stomach	0.11814
PRSS27	16	1717921	3717782	Lung	0.114313
PRSS27	16	1717921	3717782	Brain Cerebellar Hemisphere	0.104863
PRSS27	16	1717921	3717782	Brain Amygdala	0.0982938
PRSS27	16	1717921	3717782	Spleen	0.0874208
PRSS27	16	1717921	3717782	Brain Hypothalamus	0.0850457
PRSS27	16	1717921	3717782	Brain Putamen basal ganglia	0.0821608
PRSS27	16	1717921	3717782	Brain Anterior cingulate cortex BA24	0.0691602
PRSS27	16	1717921	3717782	Brain Substantia nigra	0.0690229
PRSS27	16	1717921	3717782	Adrenal Gland	0.0664993
PRSS27	16	1717921	3717782	Prostate	0.0633433
PRSS27	16	1717921	3717782	Brain Nucleus accumbens basal ganglia	0.0619597
PRSS27	16	1717921	3717782	Small Intestine Terminal Ileum	0.0602982
PRSS27	16	1717921	3717782	Minor Salivary Gland	0.0599621
PRSS27	16	1717921	3717782	Brain Caudate basal ganglia	0.0590257
PRSS27	16	1717921	3717782	Testis	0.0577949
PRSS27	16	1717921	3717782	Brain Frontal Cortex BA9	0.0570543
PRSS27	16	1717921	3717782	Breast Mammary Tissue	0.0568474
PRSS27	16	1717921	3717782	Pituitary	0.0565448
PRSS27	16	1717921	3717782	Brain Spinal cord cervical c-1	0.0562523
PRSS27	16	1717921	3717782	Brain Hippocampus	0.0554095
PRSS27	16	1717921	3717782	Kidney Cortex	0.0553146
PRSS27	16	1717921	3717782	Colon Transverse	0.0532925
PRSS27	16	1717921	3717782	Heart Atrial Appendage	0.0524741
PRSS27	16	1717921	3717782	Artery Coronary	0.0511378
PRSS27	16	1717921	3717782	Uterus	0.0510705
PRSS27	16	1717921	3717782	Brain Cortex	0.0510676
PRSS27	16	1717921	3717782	Skin Sun Exposed Lower leg	0.0508514
PRSS27	16	1717921	3717782	Cells EBV-transformed lymphocytes	0.0504304
PRSS27	16	1717921	3717782	Ovary	0.0503945
PRSS27	16	1717921	3717782	Vagina	0.04983
PRSS27	16	1717921	3717782	Brain Cerebellum	0.0498074
PRSS27	16	1717921	3717782	Pancreas	0.0482817
PRSS27	16	1717921	3717782	Heart Left Ventricle	0.0469655
PRSS27	16	1717921	3717782	Artery Aorta	0.0461856
PRSS27	16	1717921	3717782	Cells Cultured fibroblasts	0.0460885
PRSS27	16	1717921	3717782	Esophagus Gastroesophageal Junction	0.0446662
PRSS27	16	1717921	3717782	Whole Blood	0.0444507
PRSS27	16	1717921	3717782	Esophagus Mucosa	0.0426216
PRSS27	16	1717921	3717782	Artery Tibial	0.0425153
PRSS27	16	1717921	3717782	Adipose Visceral Omentum	0.0423935
PRSS27	16	1717921	3717782	Esophagus Muscularis	0.0420751
PRSS27	16	1717921	3717782	Muscle Skeletal	0.0416103
PRSS27	16	1717921	3717782	Adipose Subcutaneous	0.0396374
PRSS27	16	1717921	3717782	Nerve Tibial	6.47047e-05
PRSS27	16	1717921	3717782	Thyroid	5.00901e-13
SPAG1	8	98987386	100987210	Muscle Skeletal	0.93804
SPAG1	8	98987386	100987210	Pancreas	0.690524
SPAG1	8	98987386	100987210	Testis	0.497827
SPAG1	8	98987386	100987210	Brain Substantia nigra	0.408654
SPAG1	8	98987386	100987210	Nerve Tibial	0.308131
SPAG1	8	98987386	100987210	Brain Hippocampus	0.204213
SPAG1	8	98987386	100987210	Brain Putamen basal ganglia	0.157307
SPAG1	8	98987386	100987210	Brain Caudate basal ganglia	0.134203
SPAG1	8	98987386	100987210	Brain Anterior cingulate cortex BA24	0.108617
SPAG1	8	98987386	100987210	Kidney Cortex	0.108238
SPAG1	8	98987386	100987210	Brain Frontal Cortex BA9	0.105859
SPAG1	8	98987386	100987210	Stomach	0.10273
SPAG1	8	98987386	100987210	Brain Nucleus accumbens basal ganglia	0.100289
SPAG1	8	98987386	100987210	Breast Mammary Tissue	0.0880625
SPAG1	8	98987386	100987210	Skin Sun Exposed Lower leg	0.0841701
SPAG1	8	98987386	100987210	Uterus	0.0831346
SPAG1	8	98987386	100987210	Adipose Visceral Omentum	0.0777407
SPAG1	8	98987386	100987210	Brain Cortex	0.0624965
SPAG1	8	98987386	100987210	Adrenal Gland	0.0605643
SPAG1	8	98987386	100987210	Cells EBV-transformed lymphocytes	0.0583868
SPAG1	8	98987386	100987210	Small Intestine Terminal Ileum	0.0580348
SPAG1	8	98987386	100987210	Heart Left Ventricle	0.0571479
SPAG1	8	98987386	100987210	Brain Amygdala	0.054054
SPAG1	8	98987386	100987210	Vagina	0.050517
SPAG1	8	98987386	100987210	Brain Hypothalamus	0.049215
SPAG1	8	98987386	100987210	Artery Coronary	0.049006
SPAG1	8	98987386	100987210	Spleen	0.0476357
SPAG1	8	98987386	100987210	Brain Spinal cord cervical c-1	0.0465323
SPAG1	8	98987386	100987210	Ovary	0.046496
SPAG1	8	98987386	100987210	Minor Salivary Gland	0.0464546
SPAG1	8	98987386	100987210	Heart Atrial Appendage	0.0463539
SPAG1	8	98987386	100987210	Esophagus Mucosa	0.0458796
SPAG1	8	98987386	100987210	Liver	0.0413166
SPAG1	8	98987386	100987210	Prostate	0.041104
SPAG1	8	98987386	100987210	Colon Sigmoid	0.0377258
SPAG1	8	98987386	100987210	Esophagus Muscularis	0.0313524
SPAG1	8	98987386	100987210	Esophagus Gastroesophageal Junction	0.0257259
SPAG1	8	98987386	100987210	Colon Transverse	0.0196049
SPAG1	8	98987386	100987210	Whole Blood	0.0168208
SPAG1	8	98987386	100987210	Skin Not Sun Exposed Suprapubic	0.0147155
SPAG1	8	98987386	100987210	Artery Tibial	0.00582373
SPAG1	8	98987386	100987210	Artery Aorta	0.00295616
SPAG1	8	98987386	100987210	Pituitary	0.000470165
SPAG1	8	98987386	100987210	Adipose Subcutaneous	0.000285299
SPAG1	8	98987386	100987210	Lung	0.000134876
SPAG1	8	98987386	100987210	Cells Cultured fibroblasts	2.00865e-06
SPAG1	8	98987386	100987210	Thyroid	2.45041e-08
SPAG1	8	98987386	100987210	Brain Cerebellar Hemisphere	5.64643e-10
SPAG1	8	98987386	100987210	Brain Cerebellum	2.2772e-12
TGFA	2	69549256	71548968	Liver	0.933918
TGFA	2	69549256	71548968	Muscle Skeletal	0.783061
TGFA	2	69549256	71548968	Artery Aorta	0.6926
TGFA	2	69549256	71548968	Whole Blood	0.489555
TGFA	2	69549256	71548968	Heart Atrial Appendage	0.439614
TGFA	2	69549256	71548968	Cells Cultured fibroblasts	0.194658
TGFA	2	69549256	71548968	Uterus	0.173941
TGFA	2	69549256	71548968	Lung	0.130593
TGFA	2	69549256	71548968	Artery Tibial	0.0966531
TGFA	2	69549256	71548968	Spleen	0.0836781
TGFA	2	69549256	71548968	Kidney Cortex	0.0599738
TGFA	2	69549256	71548968	Small Intestine Terminal Ileum	0.0574421
TGFA	2	69549256	71548968	Stomach	0.0570477
TGFA	2	69549256	71548968	Esophagus Mucosa	0.0534077
TGFA	2	69549256	71548968	Brain Substantia nigra	0.0533277
TGFA	2	69549256	71548968	Prostate	0.0498378
TGFA	2	69549256	71548968	Adipose Subcutaneous	0.0495773
TGFA	2	69549256	71548968	Vagina	0.0492749
TGFA	2	69549256	71548968	Artery Coronary	0.0486387
TGFA	2	69549256	71548968	Brain Putamen basal ganglia	0.0485237
TGFA	2	69549256	71548968	Ovary	0.0484423
TGFA	2	69549256	71548968	Brain Nucleus accumbens basal ganglia	0.0481596
TGFA	2	69549256	71548968	Brain Spinal cord cervical c-1	0.0477999
TGFA	2	69549256	71548968	Esophagus Muscularis	0.0473098
TGFA	2	69549256	71548968	Pituitary	0.0460993
TGFA	2	69549256	71548968	Brain Cerebellar Hemisphere	0.0440847
TGFA	2	69549256	71548968	Adrenal Gland	0.0428103
TGFA	2	69549256	71548968	Adipose Visceral Omentum	0.0427145
TGFA	2	69549256	71548968	Colon Sigmoid	0.0408458
TGFA	2	69549256	71548968	Minor Salivary Gland	0.0403888
TGFA	2	69549256	71548968	Colon Transverse	0.0402596
TGFA	2	69549256	71548968	Breast Mammary Tissue	0.0400836
TGFA	2	69549256	71548968	Pancreas	0.0397169
TGFA	2	69549256	71548968	Brain Hippocampus	0.0395265
TGFA	2	69549256	71548968	Brain Cerebellum	0.0388773
TGFA	2	69549256	71548968	Brain Frontal Cortex BA9	0.0336158
TGFA	2	69549256	71548968	Thyroid	0.0313209
TGFA	2	69549256	71548968	Skin Not Sun Exposed Suprapubic	0.0291202
TGFA	2	69549256	71548968	Heart Left Ventricle	0.0283235
TGFA	2	69549256	71548968	Skin Sun Exposed Lower leg	0.0235667
TGFA	2	69549256	71548968	Brain Amygdala	0.0209563
TGFA	2	69549256	71548968	Brain Caudate basal ganglia	0.00913911
TGFA	2	69549256	71548968	Esophagus Gastroesophageal Junction	0.00487179
TGFA	2	69549256	71548968	Brain Anterior cingulate cortex BA24	0.00338742
TGFA	2	69549256	71548968	Brain Hypothalamus	0.00113644
TGFA	2	69549256	71548968	Brain Cortex	2.94727e-07
TGFA	2	69549256	71548968	Nerve Tibial	1.04552e-12
TGFA	2	69549256	71548968	Testis	6.81428e-46
TRIM5	11	4668006	6667833	Esophagus Mucosa	0.997013
TRIM5	11	4668006	6667833	Esophagus Muscularis	0.991624
TRIM5	11	4668006	6667833	Whole Blood	0.991363
TRIM5	11	4668006	6667833	Colon Transverse	0.990322
TRIM5	11	4668006	6667833	Adipose Visceral Omentum	0.987789
TRIM5	11	4668006	6667833	Spleen	0.986184
TRIM5	11	4668006	6667833	Cells Cultured fibroblasts	0.97574
TRIM5	11	4668006	6667833	Lung	0.966752
TRIM5	11	4668006	6667833	Artery Aorta	0.953455
TRIM5	11	4668006	6667833	Artery Tibial	0.948162
TRIM5	11	4668006	6667833	Liver	0.939704
TRIM5	11	4668006	6667833	Adipose Subcutaneous	0.803165
TRIM5	11	4668006	6667833	Artery Coronary	0.790074
TRIM5	11	4668006	6667833	Adrenal Gland	0.669962
TRIM5	11	4668006	6667833	Colon Sigmoid	0.662355
TRIM5	11	4668006	6667833	Stomach	0.51935
TRIM5	11	4668006	6667833	Cells EBV-transformed lymphocytes	0.458334
TRIM5	11	4668006	6667833	Skin Not Sun Exposed Suprapubic	0.338807
TRIM5	11	4668006	6667833	Skin Sun Exposed Lower leg	0.27785
TRIM5	11	4668006	6667833	Esophagus Gastroesophageal Junction	0.177156
TRIM5	11	4668006	6667833	Vagina	0.165039
TRIM5	11	4668006	6667833	Prostate	0.15382
TRIM5	11	4668006	6667833	Small Intestine Terminal Ileum	0.124988
TRIM5	11	4668006	6667833	Pancreas	0.113046
TRIM5	11	4668006	6667833	Breast Mammary Tissue	0.109546
TRIM5	11	4668006	6667833	Minor Salivary Gland	0.098582
TRIM5	11	4668006	6667833	Heart Atrial Appendage	0.0708012
TRIM5	11	4668006	6667833	Heart Left Ventricle	0.0637726
TRIM5	11	4668006	6667833	Brain Frontal Cortex BA9	0.0535974
TRIM5	11	4668006	6667833	Brain Anterior cingulate cortex BA24	0.0515459
TRIM5	11	4668006	6667833	Brain Substantia nigra	0.047486
TRIM5	11	4668006	6667833	Kidney Cortex	0.0472446
TRIM5	11	4668006	6667833	Brain Amygdala	0.0448677
TRIM5	11	4668006	6667833	Brain Spinal cord cervical c-1	0.0448656
TRIM5	11	4668006	6667833	Uterus	0.044809
TRIM5	11	4668006	6667833	Brain Hypothalamus	0.0446912
TRIM5	11	4668006	6667833	Brain Cortex	0.0440377
TRIM5	11	4668006	6667833	Brain Cerebellar Hemisphere	0.042131
TRIM5	11	4668006	6667833	Brain Nucleus accumbens basal ganglia	0.0400261
TRIM5	11	4668006	6667833	Brain Hippocampus	0.0390442
TRIM5	11	4668006	6667833	Brain Putamen basal ganglia	0.038748
TRIM5	11	4668006	6667833	Ovary	0.0386421
TRIM5	11	4668006	6667833	Brain Caudate basal ganglia	0.0382255
TRIM5	11	4668006	6667833	Brain Cerebellum	0.0376913
TRIM5	11	4668006	6667833	Nerve Tibial	0.00893328
TRIM5	11	4668006	6667833	Pituitary	0.00146352
TRIM5	11	4668006	6667833	Thyroid	0.000133965
TRIM5	11	4668006	6667833	Testis	0.000119585
TRIM5	11	4668006	6667833	Muscle Skeletal	2.38834e-14

### Sheet: ST12
Supplementary Table 12: Mendelian Randomization of GTEx Tissue-Specific Gene Expression for 23 Causal Proteins with T1D
Gene	Tissue	Method	nsnp	b	se	pval	padj
APBB1IP	Adipose Subcutaneous	Wald ratio	1	-0.303486	0.0819605	0.000213211	0.000213211
APBB1IP	Brain Caudate basal ganglia	Wald ratio	1	-0.610004	0.16474	0.000213211	0.000213211
APBB1IP	Brain Hippocampus	Wald ratio	1	-1.01307	0.273594	0.000213211	0.000213211
APBB1IP	Brain Hypothalamus	Wald ratio	1	-0.955646	0.258086	0.000213211	0.000213211
APBB1IP	Brain Spinal cord cervical c-1	Wald ratio	1	-0.665667	0.179773	0.000213211	0.000213211
APBB1IP	Brain Substantia nigra	Wald ratio	1	-1.39247	0.376057	0.000213211	0.000213211
APBB1IP	Cells Cultured fibroblasts	Wald ratio	1	-0.119717	0.0323312	0.000213211	0.000213211
APBB1IP	Lung	Wald ratio	1	-0.692838	0.18711	0.000213211	0.000213211
APBB1IP	Minor Salivary Gland	Wald ratio	1	-0.266932	0.0720887	0.000213211	0.000213211
APBB1IP	Muscle Skeletal	Wald ratio	1	-0.306916	0.082887	0.000213211	0.000213211
APBB1IP	Pituitary	Wald ratio	1	-0.0914788	0.0247051	0.000213211	0.000213211
APBB1IP	Skin Sun Exposed Lower leg	Wald ratio	1	-0.327595	0.0884716	0.000213211	0.000213211
APBB1IP	Spleen	Wald ratio	1	-0.789009	0.213083	0.000213211	0.000213211
APBB1IP	Adipose Visceral Omentum	Wald ratio	1	-0.289522	0.0781894	0.000213211	0.000213211
APBB1IP	Adrenal Gland	Wald ratio	1	-0.214197	0.0578468	0.000213211	0.000213211
APBB1IP	Artery Aorta	Wald ratio	1	-0.55248	0.149205	0.000213211	0.000213211
APBB1IP	Artery Coronary	Wald ratio	1	-0.428362	0.115685	0.000213211	0.000213211
APBB1IP	Artery Tibial	Wald ratio	1	-0.117992	0.0318654	0.000213211	0.000213211
APBB1IP	Brain Amygdala	Wald ratio	1	-1.27531	0.344415	0.000213211	0.000213211
APBB1IP	Brain Anterior cingulate cortex BA24	Wald ratio	1	-0.379096	0.10238	0.000213211	0.000213211
APBB1IP	Brain Cerebellar Hemisphere	Wald ratio	1	-0.449742	0.121459	0.000213211	0.000213211
APBB1IP	Brain Cerebellum	Wald ratio	1	-0.498515	0.134631	0.000213211	0.000213211
APBB1IP	Brain Cortex	Wald ratio	1	-0.865966	0.233866	0.000213211	0.000213211
APBB1IP	Brain Frontal Cortex BA9	Wald ratio	1	-1.04742	0.282871	0.000213211	0.000213211
APBB1IP	Brain Nucleus accumbens basal ganglia	Wald ratio	1	-0.459872	0.124195	0.000213211	0.000213211
APBB1IP	Brain Putamen basal ganglia	Wald ratio	1	-0.757595	0.204599	0.000213211	0.000213211
APBB1IP	Breast Mammary Tissue	Wald ratio	1	-0.3097	0.0836389	0.000213211	0.000213211
APBB1IP	Cells EBV-transformed lymphocytes	Wald ratio	1	-0.19981	0.0539615	0.000213211	0.000213211
APBB1IP	Colon Sigmoid	Wald ratio	1	-0.675027	0.1823	0.000213211	0.000213211
APBB1IP	Colon Transverse	Wald ratio	1	-1.79131	0.483768	0.000213211	0.000213211
APBB1IP	Esophagus Gastroesophageal Junction	Wald ratio	1	-0.348294	0.0940617	0.000213211	0.000213211
APBB1IP	Esophagus Mucosa	Wald ratio	1	-0.757098	0.204465	0.000213211	0.000213211
APBB1IP	Esophagus Muscularis	Wald ratio	1	-0.285708	0.0771593	0.000213211	0.000213211
APBB1IP	Heart Atrial Appendage	Wald ratio	1	-0.306592	0.0827993	0.000213211	0.000213211
APBB1IP	Heart Left Ventricle	Wald ratio	1	-0.314105	0.0848286	0.000213211	0.000213211
APBB1IP	Kidney Cortex	Wald ratio	1	-0.16052	0.0433506	0.000213211	0.000213211
APBB1IP	Liver	Wald ratio	1	-0.376618	0.101711	0.000213211	0.000213211
APBB1IP	Nerve Tibial	Wald ratio	1	-0.891597	0.240788	0.000213211	0.000213211
APBB1IP	Ovary	Wald ratio	1	0.799521	0.215922	0.000213211	0.000213211
APBB1IP	Pancreas	Wald ratio	1	-0.124356	0.033584	0.000213211	0.000213211
APBB1IP	Prostate	Wald ratio	1	-1.16475	0.314557	0.000213211	0.000213211
APBB1IP	Skin Not Sun Exposed Suprapubic	Wald ratio	1	-0.285132	0.0770038	0.000213211	0.000213211
APBB1IP	Small Intestine Terminal Ileum	Wald ratio	1	-0.785537	0.212145	0.000213211	0.000213211
APBB1IP	Stomach	Wald ratio	1	-0.12391	0.0334636	0.000213211	0.000213211
APBB1IP	Testis	Wald ratio	1	-0.567869	0.153361	0.000213211	0.000213211
APBB1IP	Thyroid	Wald ratio	1	-0.214065	0.0578113	0.000213211	0.000213211
APBB1IP	Uterus	Wald ratio	1	-0.352603	0.0952253	0.000213211	0.000213211
APBB1IP	Vagina	Wald ratio	1	-0.19698	0.0531972	0.000213211	0.000213211
APBB1IP	Whole Blood	Wald ratio	1	1.03906	0.280612	0.000213211	0.000213211
APOA1	Adipose Subcutaneous	Wald ratio	1	0.572036	0.194848	0.00332688	0.00332688
APOA1	Adipose Visceral Omentum	Wald ratio	1	0.631854	0.215224	0.00332688	0.00332688
APOA1	Adrenal Gland	Wald ratio	1	-1.05075	0.35791	0.00332688	0.00332688
APOA1	Artery Aorta	Wald ratio	1	-0.867215	0.295393	0.00332688	0.00332688
APOA1	Artery Coronary	Wald ratio	1	-0.365272	0.12442	0.00332688	0.00332688
APOA1	Artery Tibial	Wald ratio	1	-6.63764	2.26093	0.00332688	0.00332688
APOA1	Brain Amygdala	Wald ratio	1	-11.341	3.86301	0.00332688	0.00332688
APOA1	Brain Anterior cingulate cortex BA24	Wald ratio	1	0.381524	0.129956	0.00332688	0.00332688
APOA1	Brain Caudate basal ganglia	Wald ratio	1	-0.63326	0.215703	0.00332688	0.00332688
APOA1	Brain Cerebellar Hemisphere	Wald ratio	1	-2.07269	0.706006	0.00332688	0.00332688
APOA1	Brain Cerebellum	Wald ratio	1	-0.283598	0.0965999	0.00332688	0.00332688
APOA1	Brain Cortex	Wald ratio	1	1.63436	0.556699	0.00332688	0.00332688
APOA1	Brain Frontal Cortex BA9	Wald ratio	1	-0.643435	0.219169	0.00332688	0.00332688
APOA1	Brain Hippocampus	Wald ratio	1	-0.453074	0.154327	0.00332688	0.00332688
APOA1	Brain Hypothalamus	Wald ratio	1	0.401594	0.136792	0.00332688	0.00332688
APOA1	Brain Nucleus accumbens basal ganglia	Wald ratio	1	-1.05543	0.359504	0.00332688	0.00332688
APOA1	Brain Putamen basal ganglia	Wald ratio	1	-0.617649	0.210385	0.00332688	0.00332688
APOA1	Brain Spinal cord cervical c-1	Wald ratio	1	0.32646	0.1112	0.00332688	0.00332688
APOA1	Brain Substantia nigra	Wald ratio	1	0.978839	0.333415	0.00332688	0.00332688
APOA1	Breast Mammary Tissue	Wald ratio	1	0.374537	0.127576	0.00332688	0.00332688
APOA1	Cells Cultured fibroblasts	Wald ratio	1	-1.12796	0.384207	0.00332688	0.00332688
APOA1	Cells EBV-transformed lymphocytes	Wald ratio	1	0.782364	0.266491	0.00332688	0.00332688
APOA1	Colon Sigmoid	Wald ratio	1	0.280864	0.0956686	0.00332688	0.00332688
APOA1	Colon Transverse	Wald ratio	1	0.449073	0.152964	0.00332688	0.00332688
APOA1	Esophagus Gastroesophageal Junction	Wald ratio	1	0.40251	0.137104	0.00332688	0.00332688
APOA1	Esophagus Mucosa	Wald ratio	1	6.94532	2.36573	0.00332688	0.00332688
APOA1	Esophagus Muscularis	Wald ratio	1	11.2894	3.84544	0.00332688	0.00332688
APOA1	Heart Atrial Appendage	Wald ratio	1	-0.23706	0.080748	0.00332688	0.00332688
APOA1	Heart Left Ventricle	Wald ratio	1	-0.153625	0.0523283	0.00332688	0.00332688
APOA1	Kidney Cortex	Wald ratio	1	0.164174	0.0559214	0.00332688	0.00332688
APOA1	Liver	Wald ratio	1	-0.457975	0.155997	0.00332688	0.00332688
APOA1	Lung	Wald ratio	1	-0.682665	0.232531	0.00332688	0.00332688
APOA1	Minor Salivary Gland	Wald ratio	1	0.157552	0.0536658	0.00332688	0.00332688
APOA1	Muscle Skeletal	Wald ratio	1	0.428732	0.146036	0.00332688	0.00332688
APOA1	Nerve Tibial	Wald ratio	1	0.278002	0.0946937	0.00332688	0.00332688
APOA1	Ovary	Wald ratio	1	-0.573395	0.195311	0.00332688	0.00332688
APOA1	Pancreas	Wald ratio	1	0.191675	0.0652889	0.00332688	0.00332688
APOA1	Pituitary	Wald ratio	1	-1.21944	0.41537	0.00332688	0.00332688
APOA1	Prostate	Wald ratio	1	-3.98355	1.35689	0.00332688	0.00332688
APOA1	Skin Not Sun Exposed Suprapubic	Wald ratio	1	-1.84103	0.627096	0.00332688	0.00332688
APOA1	Skin Sun Exposed Lower leg	Wald ratio	1	6.64914	2.26485	0.00332688	0.00332688
APOA1	Small Intestine Terminal Ileum	Wald ratio	1	-1.6026	0.54588	0.00332688	0.00332688
APOA1	Spleen	Wald ratio	1	0.86427	0.29439	0.00332688	0.00332688
APOA1	Stomach	Wald ratio	1	0.307852	0.104861	0.00332688	0.00332688
APOA1	Testis	Wald ratio	1	0.443156	0.150949	0.00332688	0.00332688
APOA1	Thyroid	Wald ratio	1	0.869185	0.296064	0.00332688	0.00332688
APOA1	Uterus	Wald ratio	1	1.90968	0.65048	0.00332688	0.00332688
APOA1	Vagina	Wald ratio	1	0.12356	0.0420874	0.00332688	0.00332688
APOA1	Whole Blood	Wald ratio	1	52.2902	17.8112	0.00332688	0.00332688
APOC1	Adipose Subcutaneous	Wald ratio	1	-0.639429	0.895254	0.475077	0.475077
APOC1	Adipose Visceral Omentum	Wald ratio	1	-14.6989	20.5797	0.475077	0.475077
APOC1	Adrenal Gland	Wald ratio	1	-0.184954	0.258952	0.475077	0.475077
APOC1	Artery Aorta	Wald ratio	1	-0.28525	0.399374	0.475077	0.475077
APOC1	Artery Coronary	Wald ratio	1	0.0875267	0.122545	0.475077	0.475077
APOC1	Artery Tibial	Wald ratio	1	-0.181326	0.253872	0.475077	0.475077
APOC1	Brain Amygdala	Wald ratio	1	-0.709651	0.99357	0.475077	0.475077
APOC1	Brain Anterior cingulate cortex BA24	Wald ratio	1	0.348286	0.48763	0.475077	0.475077
APOC1	Brain Caudate basal ganglia	Wald ratio	1	0.222644	0.311721	0.475077	0.475077
APOC1	Brain Cerebellar Hemisphere	Wald ratio	1	-0.917962	1.28522	0.475077	0.475077
APOC1	Brain Cerebellum	Wald ratio	1	-0.208853	0.292411	0.475077	0.475077
APOC1	Brain Cortex	Wald ratio	1	0.154435	0.216221	0.475077	0.475077
APOC1	Brain Frontal Cortex BA9	Wald ratio	1	0.554449	0.776274	0.475077	0.475077
APOC1	Brain Hippocampus	Wald ratio	1	0.103973	0.145571	0.475077	0.475077
APOC1	Brain Hypothalamus	Wald ratio	1	-0.16638	0.232946	0.475077	0.475077
APOC1	Brain Nucleus accumbens basal ganglia	Wald ratio	1	-1.13137	1.58401	0.475077	0.475077
APOC1	Brain Putamen basal ganglia	Wald ratio	1	0.259682	0.363576	0.475077	0.475077
APOC1	Brain Spinal cord cervical c-1	Wald ratio	1	-0.13452	0.188339	0.475077	0.475077
APOC1	Brain Substantia nigra	Wald ratio	1	-1.87196	2.6209	0.475077	0.475077
APOC1	Breast Mammary Tissue	Wald ratio	1	0.316766	0.443499	0.475077	0.475077
APOC1	Cells Cultured fibroblasts	Wald ratio	1	-1.95884	2.74254	0.475077	0.475077
APOC1	Cells EBV-transformed lymphocytes	Wald ratio	1	-0.192604	0.269662	0.475077	0.475077
APOC1	Colon Sigmoid	Wald ratio	1	-0.866881	1.21371	0.475077	0.475077
APOC1	Colon Transverse	Wald ratio	1	-0.154854	0.216808	0.475077	0.475077
APOC1	Esophagus Gastroesophageal Junction	Wald ratio	1	-0.847825	1.18703	0.475077	0.475077
APOC1	Esophagus Mucosa	Wald ratio	1	-0.239245	0.334963	0.475077	0.475077
APOC1	Esophagus Muscularis	Wald ratio	1	8.34278	11.6806	0.475077	0.475077
APOC1	Heart Atrial Appendage	Wald ratio	1	1.53684	2.15171	0.475077	0.475077
APOC1	Heart Left Ventricle	Wald ratio	1	-0.45407	0.635735	0.475077	0.475077
APOC1	Kidney Cortex	Wald ratio	1	-0.389488	0.545315	0.475077	0.475077
APOC1	Liver	Wald ratio	1	1.11784	1.56507	0.475077	0.475077
APOC1	Lung	Wald ratio	1	0.221867	0.310633	0.475077	0.475077
APOC1	Minor Salivary Gland	Wald ratio	1	0.0894765	0.125275	0.475077	0.475077
APOC1	Muscle Skeletal	Wald ratio	1	0.134992	0.189	0.475077	0.475077
APOC1	Nerve Tibial	Wald ratio	1	0.579042	0.810707	0.475077	0.475077
APOC1	Ovary	Wald ratio	1	-0.0711575	0.0996265	0.475077	0.475077
APOC1	Pancreas	Wald ratio	1	0.30888	0.432457	0.475077	0.475077
APOC1	Pituitary	Wald ratio	1	3.84401	5.38194	0.475077	0.475077
APOC1	Prostate	Wald ratio	1	0.14346	0.200856	0.475077	0.475077
APOC1	Skin Not Sun Exposed Suprapubic	Wald ratio	1	-0.395998	0.55443	0.475077	0.475077
APOC1	Skin Sun Exposed Lower leg	Wald ratio	1	-0.19275	0.269865	0.475077	0.475077
APOC1	Small Intestine Terminal Ileum	Wald ratio	1	0.293901	0.411486	0.475077	0.475077
APOC1	Spleen	Wald ratio	1	-4.53497	6.34934	0.475077	0.475077
APOC1	Stomach	Wald ratio	1	0.993502	1.39099	0.475077	0.475077
APOC1	Testis	Wald ratio	1	0.680157	0.952277	0.475077	0.475077
APOC1	Thyroid	Wald ratio	1	0.296944	0.415746	0.475077	0.475077
APOC1	Uterus	Wald ratio	1	-0.0769398	0.107722	0.475077	0.475077
APOC1	Vagina	Wald ratio	1	-4.39241	6.14974	0.475077	0.475077
APOC1	Whole Blood	Wald ratio	1	0.376914	0.527711	0.475077	0.475077
C7	Skin Sun Exposed Lower leg	Inverse variance weighted	8	-0.213434	0.0548864	0.000100801	0.00295475
C7	Esophagus Gastroesophageal Junction	Inverse variance weighted	8	-0.165309	0.0439849	0.000171063	0.00295475
C7	Ovary	Inverse variance weighted	8	-0.248824	0.0679183	0.000248714	0.00295475
C7	Colon Sigmoid	Inverse variance weighted	8	-0.12096	0.0335678	0.000314015	0.00295475
C7	Skin Not Sun Exposed Suprapubic	Inverse variance weighted	8	-0.20222	0.0566921	0.000361115	0.00295475
C7	Colon Transverse	Inverse variance weighted	8	-0.258628	0.0725164	0.000361807	0.00295475
C7	Adrenal Gland	Inverse variance weighted	8	-0.14843	0.0428885	0.00053851	0.00353577
C7	Brain Cortex	Inverse variance weighted	8	-0.20842	0.0605507	0.000577268	0.00353577
C7	Nerve Tibial	Inverse variance weighted	8	-0.154391	0.0468899	0.000992578	0.00519412
C7	Pancreas	Inverse variance weighted	8	-0.166981	0.0510009	0.00106002	0.00519412
C7	Brain Caudate basal ganglia	Inverse variance weighted	8	-0.207106	0.0646691	0.00136216	0.00581143
C7	Brain Spinal cord cervical c-1	Inverse variance weighted	8	-0.10966	0.0345672	0.00151196	0.00581143
C7	Prostate	Inverse variance weighted	8	-0.110362	0.0348508	0.00154181	0.00581143
C7	Brain Cerebellum	Inverse variance weighted	8	-0.211702	0.0682495	0.00192298	0.00646135
C7	Cells Cultured fibroblasts	Inverse variance weighted	8	-0.406095	0.131817	0.00206481	0.00646135
C7	Esophagus Mucosa	Inverse variance weighted	8	-0.206943	0.0673135	0.00210983	0.00646135
C7	Adipose Visceral Omentum	Inverse variance weighted	8	-0.151242	0.0497479	0.0023645	0.00681533
C7	Adipose Subcutaneous	Inverse variance weighted	8	-0.170329	0.0568782	0.00274787	0.00748031
C7	Brain Putamen basal ganglia	Inverse variance weighted	8	-0.141878	0.047741	0.00296026	0.0076109
C7	Heart Atrial Appendage	Inverse variance weighted	8	-0.141543	0.0480209	0.00320335	0.0076109
C7	Esophagus Muscularis	Inverse variance weighted	8	-0.118425	0.0402542	0.00326181	0.0076109
C7	Spleen	Inverse variance weighted	8	-0.210491	0.0725399	0.00371113	0.0082657
C7	Uterus	Inverse variance weighted	8	-0.170592	0.0598225	0.00434952	0.00926637
C7	Liver	Inverse variance weighted	8	-0.15975	0.0578219	0.00573083	0.0115074
C7	Brain Hypothalamus	Inverse variance weighted	8	-0.155401	0.056409	0.00587113	0.0115074
C7	Muscle Skeletal	Inverse variance weighted	8	-0.166271	0.0621207	0.00743772	0.0140172
C7	Thyroid	Inverse variance weighted	8	-0.164068	0.0648566	0.0114159	0.0207177
C7	Lung	Inverse variance weighted	8	-0.175937	0.0733317	0.0164313	0.0287549
C7	Brain Hippocampus	Inverse variance weighted	8	-0.10296	0.0470871	0.0287733	0.0486169
C7	Brain Substantia nigra	Inverse variance weighted	8	-0.130822	0.0605221	0.030652	0.0500649
C7	Heart Left Ventricle	Inverse variance weighted	8	-0.127674	0.0605406	0.0349536	0.0552492
C7	Artery Tibial	Inverse variance weighted	8	-0.234044	0.114874	0.0416101	0.0637155
C7	Brain Nucleus accumbens basal ganglia	Inverse variance weighted	8	-0.129719	0.0658923	0.0489931	0.0727474
C7	Brain Frontal Cortex BA9	Inverse variance weighted	8	-0.176587	0.0939442	0.0601494	0.0813295
C7	Artery Aorta	Inverse variance weighted	8	-0.189382	0.101122	0.0610957	0.0813295
C7	Stomach	Inverse variance weighted	8	-0.183483	0.0982979	0.0619568	0.0813295
C7	Brain Cerebellar Hemisphere	Inverse variance weighted	8	-0.143853	0.0772543	0.0625931	0.0813295
C7	Testis	Inverse variance weighted	8	-0.189799	0.102115	0.0630719	0.0813295
C7	Minor Salivary Gland	Inverse variance weighted	8	-0.0795212	0.0443407	0.0729071	0.0916012
C7	Small Intestine Terminal Ileum	Inverse variance weighted	8	-0.14728	0.0836042	0.0781306	0.09571
C7	Brain Anterior cingulate cortex BA24	Inverse variance weighted	8	-0.129836	0.0754355	0.0852244	0.101854
C7	Whole Blood	Inverse variance weighted	8	-0.451079	0.283744	0.111894	0.130543
C7	Breast Mammary Tissue	Inverse variance weighted	8	-0.106652	0.0696245	0.125569	0.14309
C7	Vagina	Inverse variance weighted	8	-0.138213	0.0966834	0.152849	0.170218
C7	Kidney Cortex	Inverse variance weighted	8	-0.164118	0.127287	0.197274	0.214809
C7	Pituitary	Inverse variance weighted	8	-0.128807	0.111561	0.24826	0.264451
C7	Brain Amygdala	Inverse variance weighted	8	-0.0513371	0.0479013	0.283842	0.29592
C7	Artery Coronary	Inverse variance weighted	8	-0.0256797	0.0875401	0.769256	0.785283
C7	Cells EBV-transformed lymphocytes	Inverse variance weighted	8	-0.00215998	0.0475219	0.963747	0.963747
CASP8	Liver	Inverse variance weighted	3	0.35903	0.0813412	1.01538e-05	0.000257483
CASP8	Esophagus Gastroesophageal Junction	Inverse variance weighted	3	-0.525177	0.11978	1.16249e-05	0.000257483
CASP8	Artery Coronary	Inverse variance weighted	3	-1.54333	0.35744	1.57643e-05	0.000257483
CASP8	Brain Cerebellum	Inverse variance weighted	3	-0.114582	0.0284454	5.62253e-05	0.00068876
CASP8	Brain Cerebellar Hemisphere	Inverse variance weighted	3	-0.160422	0.040949	8.94308e-05	0.000876422
CASP8	Brain Nucleus accumbens basal ganglia	Inverse variance weighted	3	-0.46775	0.132509	0.000415626	0.00339428
CASP8	Kidney Cortex	Inverse variance weighted	3	0.283813	0.0989643	0.00413298	0.0289308
CASP8	Cells EBV-transformed lymphocytes	Inverse variance weighted	3	0.444607	0.1667	0.00765057	0.0466185
CASP8	Breast Mammary Tissue	Inverse variance weighted	3	0.179547	0.0686166	0.0088792	0.0466185
CASP8	Uterus	Inverse variance weighted	3	-0.47324	0.182677	0.00958136	0.0466185
CASP8	Esophagus Mucosa	Inverse variance weighted	3	0.301146	0.117632	0.0104654	0.0466185
CASP8	Thyroid	Inverse variance weighted	3	-0.270638	0.114367	0.0179621	0.0733451
CASP8	Pituitary	Inverse variance weighted	3	-0.334261	0.145845	0.0219114	0.0825892
CASP8	Spleen	Inverse variance weighted	3	0.264191	0.118561	0.0258597	0.090509
CASP8	Artery Aorta	Inverse variance weighted	3	-0.957083	0.46422	0.0392359	0.128171
CASP8	Brain Cortex	Inverse variance weighted	3	-0.138809	0.072108	0.0542265	0.166069
CASP8	Adrenal Gland	Inverse variance weighted	3	0.232962	0.12955	0.0721376	0.207926
CASP8	Brain Putamen basal ganglia	Inverse variance weighted	3	-0.384396	0.224963	0.0875051	0.238208
CASP8	Adipose Visceral Omentum	Inverse variance weighted	3	0.186233	0.13135	0.15624	0.389476
CASP8	Brain Caudate basal ganglia	Inverse variance weighted	3	-0.233658	0.168253	0.164914	0.389476
CASP8	Brain Frontal Cortex BA9	Inverse variance weighted	3	-0.111389	0.0811613	0.169926	0.389476
CASP8	Prostate	Inverse variance weighted	3	-0.504866	0.372119	0.174867	0.389476
CASP8	Brain Anterior cingulate cortex BA24	Inverse variance weighted	3	-0.164026	0.129856	0.206537	0.440013
CASP8	Nerve Tibial	Inverse variance weighted	3	-1.16286	0.964196	0.227802	0.465097
CASP8	Colon Sigmoid	Inverse variance weighted	3	-0.276937	0.235397	0.239408	0.469239
CASP8	Brain Hippocampus	Inverse variance weighted	3	-0.202637	0.17607	0.249778	0.470736
CASP8	Lung	Inverse variance weighted	3	0.205268	0.206196	0.319495	0.576671
CASP8	Muscle Skeletal	Inverse variance weighted	3	0.250768	0.265474	0.344861	0.576671
CASP8	Heart Atrial Appendage	Inverse variance weighted	3	0.317279	0.347017	0.360558	0.576671
CASP8	Testis	Inverse variance weighted	3	-0.292874	0.32234	0.363567	0.576671
CASP8	Whole Blood	Inverse variance weighted	3	0.331712	0.366049	0.364833	0.576671
CASP8	Cells Cultured fibroblasts	Inverse variance weighted	3	0.109609	0.138653	0.42922	0.649695
CASP8	Skin Sun Exposed Lower leg	Inverse variance weighted	3	0.108063	0.142214	0.447338	0.649695
CASP8	Brain Amygdala	Inverse variance weighted	3	-0.161713	0.214455	0.450809	0.649695
CASP8	Minor Salivary Gland	Inverse variance weighted	3	-0.135178	0.1962	0.490836	0.669725
CASP8	Adipose Subcutaneous	Inverse variance weighted	3	0.134375	0.195578	0.492043	0.669725
CASP8	Vagina	Inverse variance weighted	3	-0.177032	0.295976	0.549753	0.728051
CASP8	Brain Hypothalamus	Inverse variance weighted	3	-0.299945	0.521263	0.565007	0.728562
CASP8	Small Intestine Terminal Ileum	Inverse variance weighted	3	0.253729	0.488863	0.603748	0.756302
CASP8	Colon Transverse	Inverse variance weighted	3	0.183088	0.366503	0.61739	0.756302
CASP8	Esophagus Muscularis	Inverse variance weighted	3	-0.180551	0.394481	0.647173	0.773451
CASP8	Skin Not Sun Exposed Suprapubic	Inverse variance weighted	3	0.0582621	0.150882	0.69939	0.815955
CASP8	Artery Tibial	Inverse variance weighted	3	0.200421	0.721024	0.781037	0.890019
CASP8	Ovary	Inverse variance weighted	3	-0.071996	0.322227	0.823199	0.891241
CASP8	Brain Spinal cord cervical c-1	Inverse variance weighted	3	0.0471247	0.225187	0.834238	0.891241
CASP8	Brain Substantia nigra	Inverse variance weighted	3	-0.0758263	0.367824	0.836675	0.891241
CASP8	Heart Left Ventricle	Inverse variance weighted	3	-0.0360434	0.486532	0.940945	0.980985
CASP8	Stomach	Inverse variance weighted	3	-0.0166686	0.58228	0.977163	0.99654
CASP8	Pancreas	Inverse variance weighted	3	-0.000795224	0.183406	0.99654	0.99654
CCN3	Skin Not Sun Exposed Suprapubic	Inverse variance weighted	5	-0.209036	0.0661233	0.00157063	0.0708988
CCN3	Skin Sun Exposed Lower leg	Inverse variance weighted	5	-0.155898	0.0523359	0.00289383	0.0708988
CCN3	Heart Left Ventricle	Inverse variance weighted	5	0.141069	0.0526594	0.00738658	0.0825857
CCN3	Testis	Inverse variance weighted	5	-0.0974642	0.037686	0.00970363	0.0825857
CCN3	Brain Hippocampus	Inverse variance weighted	5	0.497816	0.192919	0.00986743	0.0825857
CCN3	Nerve Tibial	Inverse variance weighted	5	-0.137506	0.0535046	0.0101704	0.0825857
CCN3	Adipose Visceral Omentum	Inverse variance weighted	5	-0.251	0.0996771	0.011798	0.0825857
CCN3	Muscle Skeletal	Inverse variance weighted	5	-0.677519	0.287158	0.0183046	0.112116
CCN3	Artery Coronary	Inverse variance weighted	5	-0.347247	0.158928	0.028894	0.157312
CCN3	Esophagus Muscularis	Inverse variance weighted	5	-0.108606	0.0513458	0.0344137	0.168627
CCN3	Esophagus Mucosa	Inverse variance weighted	5	-0.196438	0.0983259	0.0457354	0.20373
CCN3	Brain Caudate basal ganglia	Inverse variance weighted	5	0.20349	0.109881	0.0640399	0.208213
CCN3	Adipose Subcutaneous	Inverse variance weighted	5	-0.176254	0.0954214	0.0647313	0.208213
CCN3	Esophagus Gastroesophageal Junction	Inverse variance weighted	5	-0.0989333	0.0540651	0.0672662	0.208213
CCN3	Colon Transverse	Inverse variance weighted	5	-0.0983281	0.054259	0.0699555	0.208213
CCN3	Brain Nucleus accumbens basal ganglia	Inverse variance weighted	5	0.397981	0.219638	0.0699886	0.208213
CCN3	Heart Atrial Appendage	Inverse variance weighted	5	-0.447555	0.248971	0.0722371	0.208213
CCN3	Brain Amygdala	Inverse variance weighted	5	-0.156086	0.0984788	0.112972	0.282059
CCN3	Vagina	Inverse variance weighted	5	-0.0787528	0.0503888	0.118075	0.282059
CCN3	Stomach	Inverse variance weighted	5	-0.124862	0.0803306	0.120099	0.282059
CCN3	Pancreas	Inverse variance weighted	5	-0.183174	0.118094	0.120882	0.282059
CCN3	Prostate	Inverse variance weighted	5	-0.099322	0.0660474	0.132633	0.291941
CCN3	Adrenal Gland	Inverse variance weighted	5	0.399459	0.271298	0.140912	0.291941
CCN3	Lung	Inverse variance weighted	5	-0.0796638	0.0545206	0.143969	0.291941
CCN3	Minor Salivary Gland	Inverse variance weighted	5	-0.154587	0.10711	0.148949	0.291941
CCN3	Artery Tibial	Inverse variance weighted	5	-0.189521	0.142219	0.182665	0.344254
CCN3	Artery Aorta	Inverse variance weighted	5	-0.220075	0.170709	0.197335	0.344682
CCN3	Colon Sigmoid	Inverse variance weighted	5	-0.0710843	0.0553464	0.199019	0.344682
CCN3	Breast Mammary Tissue	Inverse variance weighted	5	-0.191389	0.15067	0.203995	0.344682
CCN3	Cells EBV-transformed lymphocytes	Inverse variance weighted	5	0.137133	0.114062	0.229259	0.374456
CCN3	Brain Cerebellar Hemisphere	Inverse variance weighted	5	-0.203216	0.174224	0.243449	0.384807
CCN3	Cells Cultured fibroblasts	Inverse variance weighted	5	-0.161339	0.154013	0.29484	0.451474
CCN3	Uterus	Inverse variance weighted	5	-0.12954	0.138391	0.349249	0.518582
CCN3	Brain Spinal cord cervical c-1	Inverse variance weighted	5	-0.231521	0.264408	0.381236	0.549428
CCN3	Brain Putamen basal ganglia	Inverse variance weighted	5	0.109001	0.142487	0.444276	0.606441
CCN3	Brain Frontal Cortex BA9	Inverse variance weighted	5	0.172478	0.226095	0.445548	0.606441
CCN3	Thyroid	Inverse variance weighted	5	0.23755	0.322972	0.462028	0.611875
CCN3	Brain Cerebellum	Inverse variance weighted	5	0.120858	0.178625	0.498657	0.643005
CCN3	Spleen	Inverse variance weighted	5	-0.0687427	0.106042	0.516817	0.649335
CCN3	Brain Cortex	Inverse variance weighted	5	-0.187253	0.39564	0.636006	0.779107
CCN3	Liver	Inverse variance weighted	5	-0.0636378	0.169434	0.707221	0.814357
CCN3	Brain Substantia nigra	Inverse variance weighted	5	0.0445714	0.119657	0.709525	0.814357
CCN3	Small Intestine Terminal Ileum	Inverse variance weighted	5	-0.0429207	0.117388	0.71464	0.814357
CCN3	Brain Hypothalamus	Inverse variance weighted	5	-0.088949	0.29427	0.762446	0.834894
CCN3	Pituitary	Inverse variance weighted	5	-0.0949556	0.320101	0.766739	0.834894
CCN3	Brain Anterior cingulate cortex BA24	Inverse variance weighted	5	-0.0633229	0.444871	0.886812	0.944647
CCN3	Ovary	Inverse variance weighted	5	-0.00611719	0.138059	0.964658	0.991908
CCN3	Kidney Cortex	Inverse variance weighted	5	-0.00503283	0.141689	0.971665	0.991908
CCN3	Whole Blood	Inverse variance weighted	5	-0.000784146	0.38417	0.998371	0.998371
CPA1	Thyroid	Inverse variance weighted	2	0.347548	0.11348	0.0021939	0.0143768
CPA1	Stomach	Inverse variance weighted	2	-1.31722	0.430395	0.00220969	0.0143768
CPA1	Pancreas	Inverse variance weighted	2	-0.390569	0.127647	0.00221518	0.0143768
CPA1	Whole Blood	Inverse variance weighted	2	-0.79468	0.26028	0.00226438	0.0143768
CPA1	Spleen	Inverse variance weighted	2	-0.360183	0.118359	0.00234122	0.0143768
CPA1	Heart Atrial Appendage	Inverse variance weighted	2	0.246176	0.0809801	0.00236617	0.0143768
CPA1	Lung	Inverse variance weighted	2	0.445793	0.146923	0.00241174	0.0143768
CPA1	Adipose Visceral Omentum	Inverse variance weighted	2	0.252245	0.0831791	0.00242492	0.0143768
CPA1	Adipose Subcutaneous	Inverse variance weighted	2	0.320509	0.107151	0.00277889	0.0143768
CPA1	Esophagus Gastroesophageal Junction	Inverse variance weighted	2	0.345707	0.116221	0.00293404	0.0143768
CPA1	Testis	Inverse variance weighted	2	0.266839	0.0912508	0.00345305	0.0153818
CPA1	Muscle Skeletal	Inverse variance weighted	2	1.59284	0.569336	0.0051464	0.0210145
CPA1	Vagina	Inverse variance weighted	2	0.183522	0.0667068	0.00593837	0.0223831
CPA1	Small Intestine Terminal Ileum	Inverse variance weighted	2	0.589981	0.220559	0.00747424	0.0261598
CPA1	Colon Transverse	Inverse variance weighted	2	-0.383288	0.159673	0.0163747	0.0534906
CPA1	Brain Hippocampus	Inverse variance weighted	2	0.195189	0.0983048	0.0470838	0.130247
CPA1	Artery Aorta	Inverse variance weighted	2	7.75842	3.92132	0.0478698	0.130247
CPA1	Uterus	Inverse variance weighted	2	0.29438	0.149803	0.0494013	0.130247
CPA1	Adrenal Gland	Inverse variance weighted	2	0.483212	0.248263	0.0516101	0.130247
CPA1	Brain Nucleus accumbens basal ganglia	Inverse variance weighted	2	0.145749	0.075377	0.053162	0.130247
CPA1	Colon Sigmoid	Inverse variance weighted	2	0.189734	0.113061	0.0933174	0.217741
CPA1	Esophagus Mucosa	Inverse variance weighted	2	0.264528	0.163966	0.106678	0.230854
CPA1	Brain Putamen basal ganglia	Inverse variance weighted	2	0.139902	0.0871331	0.10836	0.230854
CPA1	Skin Not Sun Exposed Suprapubic	Inverse variance weighted	2	0.711074	0.450448	0.11443	0.233627
CPA1	Artery Tibial	Inverse variance weighted	2	-6.01603	3.98362	0.130995	0.256751
CPA1	Ovary	Inverse variance weighted	2	0.250333	0.174962	0.152493	0.287391
CPA1	Brain Cerebellum	Inverse variance weighted	2	-0.168246	0.13048	0.197246	0.357965
CPA1	Brain Frontal Cortex BA9	Inverse variance weighted	2	0.144916	0.118158	0.220026	0.385046
CPA1	Artery Coronary	Inverse variance weighted	2	0.31783	0.264166	0.22892	0.386796
CPA1	Brain Caudate basal ganglia	Inverse variance weighted	2	0.237646	0.207336	0.251717	0.411138
CPA1	Heart Left Ventricle	Inverse variance weighted	2	0.418974	0.388338	0.280637	0.443588
CPA1	Breast Mammary Tissue	Inverse variance weighted	2	0.493809	0.503908	0.327107	0.500882
CPA1	Brain Amygdala	Inverse variance weighted	2	0.0827604	0.0960625	0.388948	0.577529
CPA1	Skin Sun Exposed Lower leg	Inverse variance weighted	2	0.346915	0.415467	0.403718	0.581828
CPA1	Minor Salivary Gland	Inverse variance weighted	2	-0.26034	0.330764	0.431232	0.603725
CPA1	Liver	Inverse variance weighted	2	0.22763	0.320362	0.477368	0.649752
CPA1	Kidney Cortex	Inverse variance weighted	2	-0.103069	0.154316	0.50419	0.655089
CPA1	Cells EBV-transformed lymphocytes	Inverse variance weighted	2	-0.139794	0.211198	0.508028	0.655089
CPA1	Pituitary	Inverse variance weighted	2	-1.34812	2.41845	0.577232	0.72524
CPA1	Nerve Tibial	Inverse variance weighted	2	0.345472	0.732189	0.637045	0.78038
CPA1	Esophagus Muscularis	Inverse variance weighted	2	0.445752	1.11507	0.68934	0.823845
CPA1	Prostate	Inverse variance weighted	2	0.0923061	0.252209	0.714372	0.833434
CPA1	Brain Hypothalamus	Inverse variance weighted	2	0.0548147	0.231114	0.81252	0.925832
CPA1	Cells Cultured fibroblasts	Inverse variance weighted	2	-0.239876	1.1264	0.831359	0.925832
CPA1	Brain Anterior cingulate cortex BA24	Inverse variance weighted	2	-0.0596775	0.344388	0.862427	0.939087
CPA1	Brain Cortex	Inverse variance weighted	2	-0.0349986	0.261993	0.89373	0.947431
CPA1	Brain Cerebellar Hemisphere	Inverse variance weighted	2	-0.0475581	0.414982	0.90876	0.947431
CPA1	Brain Spinal cord cervical c-1	Inverse variance weighted	2	0.0268702	0.52549	0.959219	0.979203
CPA1	Brain Substantia nigra	Inverse variance weighted	2	0.00178578	0.0996027	0.985695	0.985695
DXO	Adipose Visceral Omentum	Inverse variance weighted	2	-2.98226	0.559005	9.55753e-08	4.68319e-06
DXO	Brain Caudate basal ganglia	Inverse variance weighted	2	-1.34673	0.325793	3.56972e-05	0.000874582
DXO	Heart Atrial Appendage	Inverse variance weighted	2	-1.22337	0.410621	0.0028889	0.0381024
DXO	Prostate	Inverse variance weighted	2	-1.13017	0.390822	0.00383087	0.0381024
DXO	Esophagus Mucosa	Inverse variance weighted	2	-1.212	0.419798	0.003888	0.0381024
DXO	Brain Cerebellar Hemisphere	Inverse variance weighted	2	-1.71902	0.616194	0.00527508	0.0430798
DXO	Colon Transverse	Inverse variance weighted	2	-1.35326	0.503646	0.00721146	0.0504802
DXO	Adipose Subcutaneous	Inverse variance weighted	2	-1.54863	0.622774	0.0128947	0.0758739
DXO	Brain Hippocampus	Inverse variance weighted	2	-1.33478	0.542836	0.013936	0.0758739
DXO	Brain Spinal cord cervical c-1	Inverse variance weighted	2	-0.890206	0.369272	0.0159217	0.0780163
DXO	Cells EBV-transformed lymphocytes	Inverse variance weighted	2	-0.54713	0.23265	0.0186862	0.0832384
DXO	Heart Left Ventricle	Inverse variance weighted	2	-1.32867	0.616504	0.0311482	0.107324
DXO	Nerve Tibial	Inverse variance weighted	2	-1.39425	0.651135	0.0322534	0.107324
DXO	Testis	Inverse variance weighted	2	-0.937372	0.439681	0.033012	0.107324
DXO	Pituitary	Inverse variance weighted	2	-1.24129	0.583343	0.0333454	0.107324
DXO	Artery Coronary	Inverse variance weighted	2	-1.83231	0.869283	0.0350446	0.107324
DXO	Skin Not Sun Exposed Suprapubic	Inverse variance weighted	2	-1.36705	0.683317	0.0454343	0.130958
DXO	Artery Tibial	Inverse variance weighted	2	-1.22986	0.655309	0.0605503	0.164831
DXO	Cells Cultured fibroblasts	Inverse variance weighted	2	-0.736422	0.433208	0.0891444	0.224046
DXO	Pancreas	Inverse variance weighted	2	-1.05003	0.622123	0.0914474	0.224046
DXO	Whole Blood	Inverse variance weighted	2	-4.24201	2.62967	0.106716	0.241708
DXO	Brain Substantia nigra	Inverse variance weighted	2	-1.03136	0.642643	0.108522	0.241708
DXO	Lung	Inverse variance weighted	2	-0.876929	0.582938	0.132498	0.262591
DXO	Ovary	Inverse variance weighted	2	-1.78135	1.18619	0.133163	0.262591
DXO	Esophagus Muscularis	Inverse variance weighted	2	-1.09622	0.758848	0.148576	0.262591
DXO	Stomach	Inverse variance weighted	2	-0.736558	0.511049	0.149509	0.262591
DXO	Artery Aorta	Inverse variance weighted	2	-0.971489	0.677466	0.151571	0.262591
DXO	Brain Hypothalamus	Inverse variance weighted	2	-0.950837	0.666702	0.153817	0.262591
DXO	Brain Nucleus accumbens basal ganglia	Inverse variance weighted	2	-0.806133	0.567429	0.155411	0.262591
DXO	Vagina	Inverse variance weighted	2	-1.37561	1.00238	0.169959	0.267105
DXO	Muscle Skeletal	Inverse variance weighted	2	-0.851174	0.622363	0.171422	0.267105
DXO	Breast Mammary Tissue	Inverse variance weighted	2	-1.34235	0.988412	0.174436	0.267105
DXO	Skin Sun Exposed Lower leg	Inverse variance weighted	2	-1.18002	0.890421	0.185091	0.26766
DXO	Brain Putamen basal ganglia	Inverse variance weighted	2	-0.942077	0.711895	0.185723	0.26766
DXO	Thyroid	Inverse variance weighted	2	-1.28462	0.99043	0.194621	0.272469
DXO	Liver	Inverse variance weighted	2	-3.66637	2.92329	0.209772	0.285523
DXO	Spleen	Inverse variance weighted	2	-0.861368	0.762344	0.258521	0.334692
DXO	Brain Cortex	Inverse variance weighted	2	-1.64952	1.46307	0.259557	0.334692
DXO	Esophagus Gastroesophageal Junction	Inverse variance weighted	2	-0.918762	0.87531	0.293883	0.358154
DXO	Minor Salivary Gland	Inverse variance weighted	2	-1.0876	1.04274	0.296942	0.358154
DXO	Small Intestine Terminal Ileum	Inverse variance weighted	2	-0.801469	0.772783	0.29968	0.358154
DXO	Kidney Cortex	Inverse variance weighted	2	-0.773942	0.943257	0.411932	0.480587
DXO	Brain Amygdala	Inverse variance weighted	2	-1.11339	1.38826	0.422549	0.481509
DXO	Brain Anterior cingulate cortex BA24	Inverse variance weighted	2	-0.764815	0.979784	0.435041	0.484477
DXO	Brain Cerebellum	Inverse variance weighted	2	-1.07192	1.4065	0.445987	0.484877
DXO	Uterus	Inverse variance weighted	2	-2.58919	3.46709	0.455191	0.484877
DXO	Colon Sigmoid	Inverse variance weighted	2	-0.922411	1.27556	0.469593	0.489576
DXO	Brain Frontal Cortex BA9	Inverse variance weighted	2	-0.81334	1.1712	0.4874	0.497554
DXO	Adrenal Gland	Inverse variance weighted	2	-1.27204	1.8794	0.498512	0.498512
HLA-DRA	Liver	Inverse variance weighted	6	7.72556	1.68715	4.67099e-06	0.000228878
HLA-DRA	Minor Salivary Gland	Inverse variance weighted	6	7.0167	1.83027	0.000126231	0.00309267
HLA-DRA	Brain Cerebellar Hemisphere	Inverse variance weighted	6	-12.1409	3.3499	0.000289776	0.00473301
HLA-DRA	Adrenal Gland	Inverse variance weighted	6	5.3444	1.8029	0.00303336	0.0371587
HLA-DRA	Brain Cerebellum	Inverse variance weighted	6	-6.78809	2.46273	0.00584547	0.0572856
HLA-DRA	Pituitary	Inverse variance weighted	6	14.5958	5.44772	0.00737872	0.0602596
HLA-DRA	Cells Cultured fibroblasts	Inverse variance weighted	6	5.15547	2.03457	0.011279	0.0789529
HLA-DRA	Brain Amygdala	Inverse variance weighted	6	-17.6968	8.40612	0.0352716	0.216039
HLA-DRA	Ovary	Inverse variance weighted	6	3.31608	1.80387	0.0660165	0.35108
HLA-DRA	Testis	Inverse variance weighted	6	9.98943	5.54555	0.0716491	0.35108
HLA-DRA	Small Intestine Terminal Ileum	Inverse variance weighted	6	-5.69268	3.39333	0.0934236	0.383664
HLA-DRA	Brain Frontal Cortex BA9	Inverse variance weighted	6	-5.10272	3.04662	0.0939584	0.383664
HLA-DRA	Vagina	Inverse variance weighted	6	13.5845	9.91949	0.17085	0.556126
HLA-DRA	Brain Substantia nigra	Inverse variance weighted	6	-5.88623	4.32732	0.173751	0.556126
HLA-DRA	Brain Putamen basal ganglia	Inverse variance weighted	6	-6.67083	5.03865	0.185526	0.556126
HLA-DRA	Brain Anterior cingulate cortex BA24	Inverse variance weighted	6	-4.72605	3.76875	0.209838	0.556126
HLA-DRA	Artery Tibial	Inverse variance weighted	6	9.12779	7.36	0.214906	0.556126
HLA-DRA	Artery Aorta	Inverse variance weighted	6	-8.99167	7.36511	0.222144	0.556126
HLA-DRA	Adipose Subcutaneous	Inverse variance weighted	6	2.725	2.25091	0.22604	0.556126
HLA-DRA	Esophagus Muscularis	Inverse variance weighted	6	3.41119	2.82349	0.22699	0.556126
HLA-DRA	Whole Blood	Inverse variance weighted	6	-12.1661	10.3828	0.241295	0.55792
HLA-DRA	Colon Transverse	Inverse variance weighted	6	16.1274	14.3748	0.261895	0.55792
HLA-DRA	Cells EBV-transformed lymphocytes	Inverse variance weighted	6	-10.1402	9.12581	0.266501	0.55792
HLA-DRA	Brain Hippocampus	Inverse variance weighted	6	9.10575	8.52147	0.285266	0.55792
HLA-DRA	Heart Atrial Appendage	Inverse variance weighted	6	9.7176	9.39371	0.300912	0.55792
HLA-DRA	Brain Spinal cord cervical c-1	Inverse variance weighted	6	-10.4186	10.1504	0.304692	0.55792
HLA-DRA	Esophagus Mucosa	Inverse variance weighted	6	10.7593	10.5417	0.307426	0.55792
HLA-DRA	Nerve Tibial	Inverse variance weighted	6	4.7702	4.97753	0.337887	0.567093
HLA-DRA	Thyroid	Inverse variance weighted	6	7.19949	7.55064	0.34034	0.567093
HLA-DRA	Skin Sun Exposed Lower leg	Inverse variance weighted	6	2.81914	2.99898	0.3472	0.567093
HLA-DRA	Esophagus Gastroesophageal Junction	Inverse variance weighted	6	2.75766	3.1575	0.382461	0.604536
HLA-DRA	Adipose Visceral Omentum	Inverse variance weighted	6	3.81163	4.53701	0.400842	0.613789
HLA-DRA	Brain Cortex	Inverse variance weighted	6	-4.63036	6.35234	0.46605	0.692013
HLA-DRA	Muscle Skeletal	Inverse variance weighted	6	2.11091	3.22282	0.512475	0.738567
HLA-DRA	Lung	Inverse variance weighted	6	6.76589	13.842	0.624988	0.854681
HLA-DRA	Brain Hypothalamus	Inverse variance weighted	6	-2.14116	4.6971	0.648499	0.854681
HLA-DRA	Pancreas	Inverse variance weighted	6	7.02618	15.5538	0.651461	0.854681
HLA-DRA	Colon Sigmoid	Inverse variance weighted	6	2.70581	6.2695	0.666045	0.854681
HLA-DRA	Heart Left Ventricle	Inverse variance weighted	6	3.5835	8.69543	0.680257	0.854681
HLA-DRA	Skin Not Sun Exposed Suprapubic	Inverse variance weighted	6	1.6711	4.49076	0.709805	0.869511
HLA-DRA	Brain Nucleus accumbens basal ganglia	Inverse variance weighted	6	1.87618	5.91399	0.751058	0.892678
HLA-DRA	Stomach	Inverse variance weighted	6	2.2741	8.10219	0.778958	0.892678
HLA-DRA	Prostate	Inverse variance weighted	6	1.13127	4.11476	0.78337	0.892678
HLA-DRA	Kidney Cortex	Inverse variance weighted	6	0.324955	1.5281	0.831597	0.914751
HLA-DRA	Spleen	Inverse variance weighted	6	-3.77213	22.4349	0.866476	0.914751
HLA-DRA	Brain Caudate basal ganglia	Inverse variance weighted	6	0.920301	5.88275	0.875686	0.914751
HLA-DRA	Uterus	Inverse variance weighted	6	-0.488987	3.17014	0.877414	0.914751
HLA-DRA	Breast Mammary Tissue	Inverse variance weighted	6	-0.411002	4.72189	0.930638	0.950027
HLA-DRA	Artery Coronary	Inverse variance weighted	6	0.48855	8.02532	0.951458	0.951458
IL6R	Esophagus Gastroesophageal Junction	Inverse variance weighted	3	0.454621	0.126098	0.000311778	0.00493148
IL6R	Whole Blood	Inverse variance weighted	3	0.513531	0.143931	0.000359845	0.00493148
IL6R	Heart Atrial Appendage	Inverse variance weighted	3	0.258018	0.0738304	0.000474521	0.00493148
IL6R	Colon Transverse	Inverse variance weighted	3	0.196905	0.0565024	0.000492313	0.00493148
IL6R	Brain Spinal cord cervical c-1	Inverse variance weighted	3	1.24497	0.35785	0.000503212	0.00493148
IL6R	Small Intestine Terminal Ileum	Inverse variance weighted	3	0.212879	0.0628343	0.000704203	0.00568472
IL6R	Nerve Tibial	Inverse variance weighted	3	-0.724333	0.216307	0.000812103	0.00568472
IL6R	Liver	Inverse variance weighted	3	-0.658891	0.202267	0.00112389	0.00688385
IL6R	Adipose Visceral Omentum	Inverse variance weighted	3	-0.990361	0.318084	0.00184872	0.0100653
IL6R	Heart Left Ventricle	Inverse variance weighted	3	0.710013	0.235868	0.00261071	0.0127925
IL6R	Cells Cultured fibroblasts	Inverse variance weighted	3	1.20133	0.429771	0.00518543	0.0230987
IL6R	Stomach	Inverse variance weighted	3	0.447676	0.165439	0.00681011	0.027808
IL6R	Adrenal Gland	Inverse variance weighted	3	-0.349719	0.13479	0.00947134	0.0356997
IL6R	Ovary	Inverse variance weighted	3	-0.371459	0.145519	0.0106909	0.0374182
IL6R	Colon Sigmoid	Inverse variance weighted	3	0.203687	0.0823159	0.0133439	0.0435901
IL6R	Artery Tibial	Inverse variance weighted	3	0.222787	0.0910094	0.014367	0.0439988
IL6R	Skin Not Sun Exposed Suprapubic	Inverse variance weighted	3	0.644229	0.298523	0.0309233	0.0891318
IL6R	Spleen	Inverse variance weighted	3	0.851351	0.418109	0.0417309	0.113601
IL6R	Kidney Cortex	Inverse variance weighted	3	0.339954	0.17128	0.0471686	0.121645
IL6R	Skin Sun Exposed Lower leg	Inverse variance weighted	3	0.611896	0.320712	0.0564005	0.138181
IL6R	Uterus	Inverse variance weighted	3	0.109249	0.0604688	0.0708097	0.165223
IL6R	Adipose Subcutaneous	Inverse variance weighted	3	0.696396	0.398391	0.0804605	0.179207
IL6R	Artery Coronary	Inverse variance weighted	3	0.176698	0.104275	0.0901621	0.192084
IL6R	Thyroid	Inverse variance weighted	3	0.359439	0.239109	0.132776	0.271084
IL6R	Brain Anterior cingulate cortex BA24	Inverse variance weighted	3	-0.444769	0.312164	0.154216	0.299652
IL6R	Esophagus Muscularis	Inverse variance weighted	3	0.215913	0.153299	0.158999	0.299652
IL6R	Muscle Skeletal	Inverse variance weighted	3	-1.49128	1.10103	0.175595	0.318672
IL6R	Brain Putamen basal ganglia	Inverse variance weighted	3	0.316729	0.249161	0.203665	0.356413
IL6R	Breast Mammary Tissue	Inverse variance weighted	3	0.873667	0.702138	0.213391	0.360558
IL6R	Pancreas	Inverse variance weighted	3	-0.92481	0.809113	0.253042	0.413302
IL6R	Brain Frontal Cortex BA9	Inverse variance weighted	3	-0.964788	0.94141	0.305442	0.482795
IL6R	Minor Salivary Gland	Inverse variance weighted	3	0.151301	0.193464	0.434178	0.64092
IL6R	Lung	Inverse variance weighted	3	0.966341	1.24746	0.438549	0.64092
IL6R	Artery Aorta	Inverse variance weighted	3	0.148523	0.20336	0.46518	0.64092
IL6R	Testis	Inverse variance weighted	3	0.0548241	0.0757825	0.46941	0.64092
IL6R	Brain Hypothalamus	Inverse variance weighted	3	0.605306	0.839481	0.47088	0.64092
IL6R	Brain Substantia nigra	Inverse variance weighted	3	0.36792	0.539702	0.495422	0.6561
IL6R	Pituitary	Inverse variance weighted	3	-0.219394	0.335671	0.513371	0.661979
IL6R	Esophagus Mucosa	Inverse variance weighted	3	0.0780507	0.125736	0.534764	0.671882
IL6R	Brain Amygdala	Inverse variance weighted	3	-0.305812	0.533263	0.566325	0.693748
IL6R	Brain Caudate basal ganglia	Inverse variance weighted	3	0.381244	0.801928	0.634495	0.758299
IL6R	Brain Cortex	Inverse variance weighted	3	-0.316953	0.724288	0.661672	0.77195
IL6R	Brain Nucleus accumbens basal ganglia	Inverse variance weighted	3	0.226566	0.678493	0.738436	0.8384
IL6R	Brain Cerebellar Hemisphere	Inverse variance weighted	3	-0.116063	0.368589	0.752849	0.8384
IL6R	Cells EBV-transformed lymphocytes	Inverse variance weighted	3	-0.0287427	0.113263	0.799673	0.865217
IL6R	Vagina	Inverse variance weighted	3	0.056635	0.238432	0.812245	0.865217
IL6R	Brain Cerebellum	Inverse variance weighted	3	0.0420129	0.359424	0.906947	0.945541
IL6R	Prostate	Inverse variance weighted	3	0.012144	0.32465	0.970161	0.971785
IL6R	Brain Hippocampus	Inverse variance weighted	3	-0.0316593	0.895101	0.971785	0.971785
KLK1	Brain Caudate basal ganglia	Inverse variance weighted	5	-0.275894	0.0953572	0.00381261	0.1553
KLK1	Brain Hippocampus	Inverse variance weighted	5	-0.19319	0.0771495	0.0122765	0.1553
KLK1	Artery Coronary	Inverse variance weighted	5	0.250629	0.103224	0.0151821	0.1553
KLK1	Ovary	Inverse variance weighted	5	-0.0891299	0.037622	0.0178319	0.1553
KLK1	Artery Aorta	Inverse variance weighted	5	0.147511	0.0631054	0.0194115	0.1553
KLK1	Brain Frontal Cortex BA9	Inverse variance weighted	5	0.140437	0.0603705	0.0200054	0.1553
KLK1	Brain Cortex	Inverse variance weighted	5	0.22577	0.0987112	0.0221858	0.1553
KLK1	Minor Salivary Gland	Inverse variance weighted	5	-0.118838	0.0609995	0.0513938	0.314787
KLK1	Breast Mammary Tissue	Inverse variance weighted	5	0.201145	0.120942	0.096283	0.524208
KLK1	Brain Putamen basal ganglia	Inverse variance weighted	5	-0.0680152	0.0428893	0.112777	0.533891
KLK1	Spleen	Inverse variance weighted	5	0.0825448	0.0530701	0.119853	0.533891
KLK1	Colon Transverse	Inverse variance weighted	5	-0.170482	0.126477	0.17768	0.725528
KLK1	Heart Atrial Appendage	Inverse variance weighted	5	-0.109022	0.0839652	0.194143	0.731768
KLK1	Stomach	Inverse variance weighted	5	-0.162236	0.133595	0.224599	0.786097
KLK1	Artery Tibial	Inverse variance weighted	5	0.239955	0.226234	0.288849	0.898669
KLK1	Lung	Inverse variance weighted	5	-0.175227	0.171468	0.306817	0.898669
KLK1	Uterus	Inverse variance weighted	5	-0.0681209	0.0706764	0.335125	0.898669
KLK1	Whole Blood	Inverse variance weighted	5	0.107329	0.115227	0.351615	0.898669
KLK1	Esophagus Muscularis	Inverse variance weighted	5	-0.105112	0.120506	0.38307	0.898669
KLK1	Heart Left Ventricle	Inverse variance weighted	5	-0.038037	0.0457323	0.40556	0.898669
KLK1	Kidney Cortex	Inverse variance weighted	5	0.0381933	0.0466916	0.413363	0.898669
KLK1	Prostate	Inverse variance weighted	5	0.0715781	0.0900022	0.426443	0.898669
KLK1	Adipose Subcutaneous	Inverse variance weighted	5	0.432742	0.556924	0.437146	0.898669
KLK1	Vagina	Inverse variance weighted	5	0.0697805	0.0923404	0.449836	0.898669
KLK1	Brain Cerebellar Hemisphere	Inverse variance weighted	5	-0.160094	0.215961	0.458504	0.898669
KLK1	Small Intestine Terminal Ileum	Inverse variance weighted	5	-0.0932245	0.140199	0.506085	0.941627
KLK1	Testis	Inverse variance weighted	5	0.0384699	0.059633	0.518855	0.941627
KLK1	Nerve Tibial	Inverse variance weighted	5	0.0935029	0.160702	0.560675	0.965952
KLK1	Skin Sun Exposed Lower leg	Inverse variance weighted	5	0.0721896	0.138889	0.603227	0.965952
KLK1	Skin Not Sun Exposed Suprapubic	Inverse variance weighted	5	0.0599189	0.121572	0.622107	0.965952
KLK1	Muscle Skeletal	Inverse variance weighted	5	-0.0374614	0.0768593	0.625974	0.965952
KLK1	Pituitary	Inverse variance weighted	5	-0.0506795	0.110386	0.646154	0.965952
KLK1	Brain Anterior cingulate cortex BA24	Inverse variance weighted	5	0.0276463	0.0679851	0.684263	0.965952
KLK1	Brain Cerebellum	Inverse variance weighted	5	0.0695775	0.184963	0.70679	0.965952
KLK1	Esophagus Gastroesophageal Junction	Inverse variance weighted	5	-0.0468655	0.145712	0.747733	0.965952
KLK1	Brain Amygdala	Inverse variance weighted	5	-0.0495178	0.157367	0.753017	0.965952
KLK1	Esophagus Mucosa	Inverse variance weighted	5	-0.0209603	0.0709606	0.767704	0.965952
KLK1	Brain Substantia nigra	Inverse variance weighted	5	0.0310396	0.107168	0.772096	0.965952
KLK1	Thyroid	Inverse variance weighted	5	0.0140871	0.0495782	0.776304	0.965952
KLK1	Colon Sigmoid	Inverse variance weighted	5	-0.0794126	0.296076	0.788532	0.965952
KLK1	Adipose Visceral Omentum	Inverse variance weighted	5	-0.034876	0.156118	0.823228	0.967949
KLK1	Cells Cultured fibroblasts	Inverse variance weighted	5	0.0340437	0.159645	0.831135	0.967949
KLK1	Brain Spinal cord cervical c-1	Inverse variance weighted	5	-0.0149668	0.0788335	0.849424	0.967949
KLK1	Liver	Inverse variance weighted	5	0.0150213	0.0931786	0.871928	0.968893
KLK1	Pancreas	Inverse variance weighted	5	0.0337053	0.243257	0.889799	0.968893
KLK1	Brain Nucleus accumbens basal ganglia	Inverse variance weighted	5	0.0122605	0.141545	0.930974	0.991462
KLK1	Adrenal Gland	Inverse variance weighted	5	0.00298656	0.0760612	0.968679	0.991462
KLK1	Cells EBV-transformed lymphocytes	Inverse variance weighted	5	0.00327552	0.0908153	0.971228	0.991462
KLK1	Brain Hypothalamus	Inverse variance weighted	5	-0.000299858	0.058602	0.995917	0.995917
LGMN	Testis	Inverse variance weighted	8	-0.657764	0.281413	0.0194205	0.530187
LGMN	Esophagus Mucosa	Inverse variance weighted	8	0.558151	0.253396	0.0276169	0.530187
LGMN	Whole Blood	Inverse variance weighted	8	0.357596	0.175372	0.041443	0.530187
LGMN	Brain Substantia nigra	Inverse variance weighted	8	0.0898134	0.0458717	0.0502388	0.530187
LGMN	Brain Cerebellum	Inverse variance weighted	8	0.173079	0.0902191	0.0550571	0.530187
LGMN	Adipose Subcutaneous	Inverse variance weighted	8	0.228914	0.125071	0.0672082	0.530187
LGMN	Muscle Skeletal	Inverse variance weighted	8	-0.302541	0.170354	0.075741	0.530187
LGMN	Cells Cultured fibroblasts	Inverse variance weighted	8	-0.206609	0.130065	0.112171	0.666295
LGMN	Skin Sun Exposed Lower leg	Inverse variance weighted	8	0.391805	0.271092	0.148379	0.666295
LGMN	Heart Atrial Appendage	Inverse variance weighted	8	-0.127457	0.0914978	0.163617	0.666295
LGMN	Spleen	Inverse variance weighted	8	0.15509	0.115976	0.181139	0.666295
LGMN	Pancreas	Inverse variance weighted	8	0.0943463	0.0784991	0.229411	0.666295
LGMN	Brain Hippocampus	Inverse variance weighted	8	0.106272	0.0937374	0.256914	0.666295
LGMN	Adrenal Gland	Inverse variance weighted	8	0.114253	0.104722	0.275268	0.666295
LGMN	Brain Amygdala	Inverse variance weighted	8	0.131414	0.12156	0.279666	0.666295
LGMN	Esophagus Muscularis	Inverse variance weighted	8	0.147903	0.137405	0.28175	0.666295
LGMN	Small Intestine Terminal Ileum	Inverse variance weighted	8	0.153641	0.147866	0.298781	0.666295
LGMN	Brain Hypothalamus	Inverse variance weighted	8	0.0909447	0.0902022	0.313343	0.666295
LGMN	Ovary	Inverse variance weighted	8	0.219756	0.220627	0.319226	0.666295
LGMN	Brain Frontal Cortex BA9	Inverse variance weighted	8	0.13863	0.14467	0.337936	0.666295
LGMN	Brain Nucleus accumbens basal ganglia	Inverse variance weighted	8	0.133152	0.139637	0.34031	0.666295
LGMN	Adipose Visceral Omentum	Inverse variance weighted	8	0.0955255	0.102086	0.349411	0.666295
LGMN	Brain Spinal cord cervical c-1	Inverse variance weighted	8	0.0643996	0.0689837	0.350537	0.666295
LGMN	Lung	Inverse variance weighted	8	0.151944	0.162833	0.350754	0.666295
LGMN	Thyroid	Inverse variance weighted	8	0.254892	0.274263	0.352697	0.666295
LGMN	Brain Putamen basal ganglia	Inverse variance weighted	8	0.0893992	0.0963627	0.353544	0.666295
LGMN	Nerve Tibial	Inverse variance weighted	8	0.202229	0.238919	0.39731	0.721045
LGMN	Breast Mammary Tissue	Inverse variance weighted	8	0.0893256	0.116226	0.44216	0.754381
LGMN	Brain Caudate basal ganglia	Inverse variance weighted	8	0.0942543	0.123805	0.44647	0.754381
LGMN	Pituitary	Inverse variance weighted	8	0.0614089	0.0947297	0.516821	0.803921
LGMN	Esophagus Gastroesophageal Junction	Inverse variance weighted	8	0.0804975	0.125051	0.519758	0.803921
LGMN	Artery Coronary	Inverse variance weighted	8	0.0602877	0.0959414	0.529755	0.803921
LGMN	Liver	Inverse variance weighted	8	0.17276	0.287604	0.548048	0.803921
LGMN	Artery Tibial	Inverse variance weighted	8	-0.112358	0.191711	0.557823	0.803921
LGMN	Brain Anterior cingulate cortex BA24	Inverse variance weighted	8	0.0513007	0.0968579	0.596355	0.825728
LGMN	Kidney Cortex	Inverse variance weighted	8	0.0246942	0.0491122	0.615096	0.825728
LGMN	Vagina	Inverse variance weighted	8	0.0421554	0.0858765	0.623509	0.825728
LGMN	Artery Aorta	Inverse variance weighted	8	0.0791755	0.194049	0.68326	0.881045
LGMN	Uterus	Inverse variance weighted	8	0.0297304	0.0909056	0.743632	0.934307
LGMN	Cells EBV-transformed lymphocytes	Inverse variance weighted	8	-0.0133293	0.0617641	0.829136	0.986211
LGMN	Brain Cortex	Inverse variance weighted	8	-0.0283581	0.131956	0.82984	0.986211
LGMN	Heart Left Ventricle	Inverse variance weighted	8	-0.0305964	0.171618	0.858502	0.986211
LGMN	Colon Transverse	Inverse variance weighted	8	0.0136606	0.118884	0.908518	0.986211
LGMN	Skin Not Sun Exposed Suprapubic	Inverse variance weighted	8	-0.0310435	0.317215	0.922041	0.986211
LGMN	Prostate	Inverse variance weighted	8	-0.0149251	0.168123	0.929261	0.986211
LGMN	Minor Salivary Gland	Inverse variance weighted	8	-0.0135174	0.172969	0.937709	0.986211
LGMN	Stomach	Inverse variance weighted	8	-0.0131229	0.422267	0.975208	0.986211
LGMN	Colon Sigmoid	Inverse variance weighted	8	0.00161857	0.0895401	0.985578	0.986211
LGMN	Brain Cerebellar Hemisphere	Inverse variance weighted	8	0.00191263	0.110669	0.986211	0.986211
LRPAP1	Prostate	Inverse variance weighted	5	-0.0189768	0.0388377	0.625113	0.998518
LRPAP1	Adrenal Gland	Inverse variance weighted	5	-0.0264285	0.0546688	0.628791	0.998518
LRPAP1	Brain Frontal Cortex BA9	Inverse variance weighted	5	-0.0164034	0.0352855	0.642019	0.998518
LRPAP1	Pancreas	Inverse variance weighted	5	-0.0268885	0.0586902	0.646849	0.998518
LRPAP1	Stomach	Inverse variance weighted	5	-0.028783	0.0647055	0.656442	0.998518
LRPAP1	Kidney Cortex	Inverse variance weighted	5	-0.0187897	0.0423014	0.656908	0.998518
LRPAP1	Brain Amygdala	Inverse variance weighted	5	-0.0192116	0.0453927	0.672127	0.998518
LRPAP1	Brain Hippocampus	Inverse variance weighted	5	-0.0196325	0.0471613	0.677203	0.998518
LRPAP1	Colon Transverse	Inverse variance weighted	5	-0.0243476	0.0622088	0.695513	0.998518
LRPAP1	Brain Anterior cingulate cortex BA24	Inverse variance weighted	5	-0.0181408	0.047181	0.700612	0.998518
LRPAP1	Brain Cortex	Inverse variance weighted	5	-0.0131348	0.0345009	0.703419	0.998518
LRPAP1	Testis	Inverse variance weighted	5	-0.00697153	0.0207842	0.737305	0.998518
LRPAP1	Whole Blood	Inverse variance weighted	5	0.0377954	0.113287	0.738663	0.998518
LRPAP1	Brain Nucleus accumbens basal ganglia	Inverse variance weighted	5	-0.0320142	0.0967426	0.740704	0.998518
LRPAP1	Skin Not Sun Exposed Suprapubic	Inverse variance weighted	5	-0.0217752	0.0711253	0.759488	0.998518
LRPAP1	Spleen	Inverse variance weighted	5	-0.0351713	0.115785	0.761307	0.998518
LRPAP1	Brain Spinal cord cervical c-1	Inverse variance weighted	5	-0.0114774	0.038081	0.763113	0.998518
LRPAP1	Minor Salivary Gland	Inverse variance weighted	5	-0.0347797	0.115729	0.763775	0.998518
LRPAP1	Lung	Inverse variance weighted	5	-0.0268317	0.0932074	0.773446	0.998518
LRPAP1	Thyroid	Inverse variance weighted	5	-0.0144678	0.0547168	0.791462	0.998518
LRPAP1	Pituitary	Inverse variance weighted	5	0.00923023	0.0363179	0.799379	0.998518
LRPAP1	Uterus	Inverse variance weighted	5	-0.0290437	0.115634	0.801683	0.998518
LRPAP1	Adipose Subcutaneous	Inverse variance weighted	5	-0.0197303	0.0828301	0.811724	0.998518
LRPAP1	Cells EBV-transformed lymphocytes	Inverse variance weighted	4	-0.0254062	0.106814	0.811995	0.998518
LRPAP1	Brain Substantia nigra	Inverse variance weighted	5	0.0252855	0.112726	0.822517	0.998518
LRPAP1	Esophagus Mucosa	Inverse variance weighted	5	-0.0101529	0.0453457	0.822836	0.998518
LRPAP1	Brain Cerebellum	Inverse variance weighted	5	-0.00553416	0.0262214	0.832844	0.998518
LRPAP1	Heart Atrial Appendage	Inverse variance weighted	5	-0.0184775	0.0877873	0.833293	0.998518
LRPAP1	Skin Sun Exposed Lower leg	Inverse variance weighted	5	-0.0141928	0.0702314	0.83985	0.998518
LRPAP1	Brain Caudate basal ganglia	Inverse variance weighted	5	-0.0185883	0.105693	0.860395	0.998518
LRPAP1	Cells Cultured fibroblasts	Inverse variance weighted	5	-0.0065815	0.0397077	0.868355	0.998518
LRPAP1	Brain Cerebellar Hemisphere	Inverse variance weighted	5	-0.0037316	0.0237937	0.875378	0.998518
LRPAP1	Breast Mammary Tissue	Inverse variance weighted	5	0.012533	0.0897913	0.888993	0.998518
LRPAP1	Small Intestine Terminal Ileum	Inverse variance weighted	5	-0.0140445	0.105639	0.894235	0.998518
LRPAP1	Vagina	Inverse variance weighted	5	-0.00622326	0.0495242	0.9	0.998518
LRPAP1	Esophagus Muscularis	Inverse variance weighted	5	-0.0062884	0.065445	0.923452	0.998518
LRPAP1	Artery Coronary	Inverse variance weighted	5	-0.00974111	0.105403	0.926366	0.998518
LRPAP1	Heart Left Ventricle	Inverse variance weighted	5	-0.0111725	0.131716	0.932402	0.998518
LRPAP1	Colon Sigmoid	Inverse variance weighted	5	-0.00485668	0.0583173	0.933629	0.998518
LRPAP1	Nerve Tibial	Inverse variance weighted	5	-0.00565398	0.0718081	0.937242	0.998518
LRPAP1	Ovary	Inverse variance weighted	5	0.00398297	0.0669484	0.952559	0.998518
LRPAP1	Brain Putamen basal ganglia	Inverse variance weighted	5	-0.00634892	0.115042	0.955989	0.998518
LRPAP1	Adipose Visceral Omentum	Inverse variance weighted	5	0.00519021	0.107382	0.96145	0.998518
LRPAP1	Muscle Skeletal	Inverse variance weighted	5	0.00192265	0.0508517	0.96984	0.998518
LRPAP1	Artery Tibial	Inverse variance weighted	5	0.0013866	0.0547542	0.979796	0.998518
LRPAP1	Liver	Inverse variance weighted	5	0.00154413	0.0977136	0.987392	0.998518
LRPAP1	Artery Aorta	Inverse variance weighted	5	0.000342797	0.0449655	0.993917	0.998518
LRPAP1	Brain Hypothalamus	Inverse variance weighted	5	0.000325322	0.0639134	0.995939	0.998518
LRPAP1	Esophagus Gastroesophageal Junction	Inverse variance weighted	5	0.000127073	0.0683963	0.998518	0.998518
OSMR	Uterus	Inverse variance weighted	11	-0.344211	0.0573491	1.94871e-09	9.54867e-08
OSMR	Nerve Tibial	Inverse variance weighted	11	-0.547197	0.0956218	1.0496e-08	2.57152e-07
OSMR	Colon Transverse	Inverse variance weighted	11	-0.799239	0.142917	2.24061e-08	3.65967e-07
OSMR	Artery Aorta	Inverse variance weighted	11	-0.621846	0.112443	3.19644e-08	3.85366e-07
OSMR	Esophagus Mucosa	Inverse variance weighted	11	-0.699283	0.127284	3.93231e-08	3.85366e-07
OSMR	Artery Tibial	Inverse variance weighted	11	-0.571263	0.108338	1.34229e-07	1.09616e-06
OSMR	Muscle Skeletal	Inverse variance weighted	11	-0.924843	0.176341	1.56595e-07	1.09616e-06
OSMR	Esophagus Muscularis	Inverse variance weighted	11	-0.520928	0.103196	4.46636e-07	2.73564e-06
OSMR	Esophagus Gastroesophageal Junction	Inverse variance weighted	11	-0.358925	0.0758721	2.23797e-06	1.1917e-05
OSMR	Brain Hippocampus	Inverse variance weighted	11	-0.754727	0.160112	2.43203e-06	1.1917e-05
OSMR	Thyroid	Inverse variance weighted	11	-0.731582	0.156288	2.85491e-06	1.27173e-05
OSMR	Brain Cerebellum	Inverse variance weighted	11	-0.500085	0.13383	0.000186441	0.000761299
OSMR	Adipose Subcutaneous	Inverse variance weighted	11	-0.448674	0.123694	0.000286409	0.00107954
OSMR	Heart Atrial Appendage	Inverse variance weighted	11	-0.800311	0.234688	0.000649385	0.00227285
OSMR	Brain Anterior cingulate cortex BA24	Inverse variance weighted	11	-0.387499	0.116219	0.000855435	0.00279442
OSMR	Adipose Visceral Omentum	Inverse variance weighted	11	-0.568713	0.190883	0.0028884	0.00884572
OSMR	Lung	Inverse variance weighted	11	-0.47369	0.160177	0.00310365	0.00894581
OSMR	Pancreas	Inverse variance weighted	11	-0.551377	0.196328	0.00497812	0.0135516
OSMR	Stomach	Inverse variance weighted	11	-0.552424	0.200267	0.00580784	0.0149781
OSMR	Brain Amygdala	Inverse variance weighted	11	-0.275043	0.101322	0.00663703	0.0162607
OSMR	Adrenal Gland	Inverse variance weighted	11	-0.338777	0.127747	0.00800314	0.0182858
OSMR	Ovary	Inverse variance weighted	10	-0.497669	0.188275	0.00820997	0.0182858
OSMR	Spleen	Inverse variance weighted	11	-0.400507	0.154567	0.0095657	0.0195757
OSMR	Cells Cultured fibroblasts	Inverse variance weighted	11	-0.337963	0.130669	0.00969816	0.0195757
OSMR	Artery Coronary	Inverse variance weighted	11	-0.301476	0.117087	0.0100295	0.0195757
OSMR	Small Intestine Terminal Ileum	Inverse variance weighted	11	-0.247885	0.097441	0.0109606	0.0195757
OSMR	Breast Mammary Tissue	Inverse variance weighted	11	-0.394697	0.155239	0.011006	0.0195757
OSMR	Testis	Inverse variance weighted	11	-0.637508	0.251327	0.0111946	0.0195757
OSMR	Brain Putamen basal ganglia	Inverse variance weighted	11	-0.537713	0.212996	0.0115856	0.0195757
OSMR	Skin Sun Exposed Lower leg	Inverse variance weighted	11	-1.02104	0.42835	0.0171411	0.0279972
OSMR	Vagina	Inverse variance weighted	11	-0.270052	0.115866	0.019768	0.0312462
OSMR	Heart Left Ventricle	Inverse variance weighted	11	-0.563517	0.24571	0.0218237	0.0334175
OSMR	Liver	Inverse variance weighted	11	0.204107	0.0907919	0.0245712	0.0364846
OSMR	Skin Not Sun Exposed Suprapubic	Inverse variance weighted	11	-0.36853	0.175636	0.0358819	0.0517122
OSMR	Minor Salivary Gland	Inverse variance weighted	11	-0.251588	0.121507	0.038399	0.0524647
OSMR	Colon Sigmoid	Inverse variance weighted	11	-0.376265	0.181858	0.0385455	0.0524647
OSMR	Brain Frontal Cortex BA9	Inverse variance weighted	11	-0.581088	0.287688	0.0433983	0.0574735
OSMR	Cells EBV-transformed lymphocytes	Inverse variance weighted	11	0.123626	0.0886483	0.163147	0.210374
OSMR	Brain Substantia nigra	Inverse variance weighted	11	0.401523	0.308545	0.193142	0.242665
OSMR	Brain Spinal cord cervical c-1	Inverse variance weighted	11	-0.117672	0.0915874	0.19886	0.243604
OSMR	Prostate	Inverse variance weighted	11	-0.281312	0.386717	0.466958	0.558072
OSMR	Brain Cortex	Inverse variance weighted	11	-0.308401	0.439493	0.482853	0.563328
OSMR	Brain Nucleus accumbens basal ganglia	Inverse variance weighted	11	0.15314	0.375835	0.683666	0.779061
OSMR	Kidney Cortex	Inverse variance weighted	11	-0.0587741	0.189767	0.756776	0.842773
OSMR	Brain Hypothalamus	Inverse variance weighted	11	-0.0683392	0.275288	0.803944	0.866513
OSMR	Brain Cerebellar Hemisphere	Inverse variance weighted	11	-0.0498803	0.21139	0.813461	0.866513
OSMR	Whole Blood	Inverse variance weighted	11	0.0460402	0.344962	0.893826	0.931861
OSMR	Brain Caudate basal ganglia	Inverse variance weighted	11	0.0379891	0.52942	0.942796	0.962438
OSMR	Pituitary	Inverse variance weighted	11	0.0170629	0.367353	0.962953	0.962953
PCDH12	Brain Caudate basal ganglia	Inverse variance weighted	3	0.376862	0.101802	0.000213973	0.00369263
PCDH12	Adipose Subcutaneous	Inverse variance weighted	3	1.07201	0.296073	0.000293723	0.00369263
PCDH12	Heart Atrial Appendage	Inverse variance weighted	3	0.919296	0.259426	0.00039474	0.00369263
PCDH12	Prostate	Inverse variance weighted	3	0.211863	0.060443	0.000456323	0.00369263
PCDH12	Pancreas	Inverse variance weighted	3	0.348414	0.100089	0.000499464	0.00369263
PCDH12	Esophagus Muscularis	Inverse variance weighted	3	0.278527	0.0806242	0.000551029	0.00369263
PCDH12	Brain Putamen basal ganglia	Inverse variance weighted	3	0.538589	0.156447	0.000576102	0.00369263
PCDH12	Kidney Cortex	Inverse variance weighted	3	0.184693	0.0538413	0.000602878	0.00369263
PCDH12	Adipose Visceral Omentum	Inverse variance weighted	3	0.62406	0.197494	0.00157824	0.00859266
PCDH12	Colon Transverse	Inverse variance weighted	3	0.245549	0.0795551	0.00202509	0.00992296
PCDH12	Uterus	Inverse variance weighted	3	0.203205	0.068706	0.00310042	0.013811
PCDH12	Esophagus Mucosa	Inverse variance weighted	3	0.478161	0.177652	0.00711171	0.027386
PCDH12	Thyroid	Inverse variance weighted	3	0.343303	0.127887	0.00726568	0.027386
PCDH12	Artery Tibial	Inverse variance weighted	3	0.417828	0.169041	0.013445	0.0470574
PCDH12	Muscle Skeletal	Inverse variance weighted	3	0.481785	0.198246	0.0150886	0.0492893
PCDH12	Colon Sigmoid	Inverse variance weighted	3	0.306258	0.129985	0.0184682	0.0565589
PCDH12	Brain Spinal cord cervical c-1	Inverse variance weighted	3	0.217502	0.0966411	0.0244097	0.0703574
PCDH12	Brain Nucleus accumbens basal ganglia	Inverse variance weighted	3	0.245434	0.113737	0.0309343	0.08421
PCDH12	Esophagus Gastroesophageal Junction	Inverse variance weighted	3	0.65333	0.319441	0.0408323	0.105304
PCDH12	Liver	Inverse variance weighted	3	0.772742	0.389616	0.0473291	0.1114
PCDH12	Nerve Tibial	Inverse variance weighted	3	0.404637	0.205995	0.0494946	0.1114
PCDH12	Skin Not Sun Exposed Suprapubic	Inverse variance weighted	3	0.214898	0.109652	0.0500165	0.1114
PCDH12	Brain Amygdala	Inverse variance weighted	3	0.262604	0.151665	0.0833676	0.177609
PCDH12	Adrenal Gland	Inverse variance weighted	3	0.613017	0.414425	0.139087	0.283969
PCDH12	Brain Hippocampus	Inverse variance weighted	3	-0.333108	0.229585	0.146803	0.287734
PCDH12	Whole Blood	Inverse variance weighted	3	0.20092	0.145575	0.167531	0.315731
PCDH12	Brain Frontal Cortex BA9	Inverse variance weighted	3	0.141405	0.106662	0.18493	0.328978
PCDH12	Vagina	Inverse variance weighted	3	0.133237	0.101201	0.187988	0.328978
PCDH12	Pituitary	Inverse variance weighted	3	-0.543718	0.421166	0.19671	0.332372
PCDH12	Breast Mammary Tissue	Inverse variance weighted	3	0.482449	0.382217	0.206864	0.337878
PCDH12	Artery Coronary	Inverse variance weighted	3	0.314821	0.256674	0.219994	0.347733
PCDH12	Brain Substantia nigra	Inverse variance weighted	3	0.260455	0.219448	0.235281	0.360274
PCDH12	Testis	Inverse variance weighted	3	0.0920441	0.0793424	0.246013	0.365293
PCDH12	Skin Sun Exposed Lower leg	Inverse variance weighted	3	0.309784	0.293538	0.291268	0.419769
PCDH12	Minor Salivary Gland	Inverse variance weighted	3	0.203397	0.204284	0.319416	0.435943
PCDH12	Spleen	Inverse variance weighted	3	0.149977	0.150902	0.320285	0.435943
PCDH12	Stomach	Inverse variance weighted	3	0.150126	0.16622	0.366432	0.485274
PCDH12	Ovary	Inverse variance weighted	3	0.103633	0.130292	0.426387	0.549815
PCDH12	Brain Cortex	Inverse variance weighted	3	0.165236	0.28516	0.562284	0.692287
PCDH12	Brain Cerebellar Hemisphere	Inverse variance weighted	3	-0.62725	1.1277	0.578061	0.692287
PCDH12	Brain Anterior cingulate cortex BA24	Inverse variance weighted	3	0.221727	0.399894	0.579261	0.692287
PCDH12	Artery Aorta	Inverse variance weighted	3	0.206596	0.430476	0.631281	0.736494
PCDH12	Cells EBV-transformed lymphocytes	Inverse variance weighted	3	0.0334102	0.0773272	0.665696	0.758584
PCDH12	Heart Left Ventricle	Inverse variance weighted	3	0.330595	0.916012	0.718169	0.799779
PCDH12	Brain Cerebellum	Inverse variance weighted	3	-0.115557	0.644443	0.857692	0.922889
PCDH12	Cells Cultured fibroblasts	Inverse variance weighted	3	0.0601348	0.41088	0.88364	0.922889
PCDH12	Brain Hypothalamus	Inverse variance weighted	3	-0.0618151	0.428214	0.88522	0.922889
PCDH12	Lung	Inverse variance weighted	3	0.0940491	1.1754	0.936226	0.95573
PCDH12	Small Intestine Terminal Ileum	Inverse variance weighted	3	-0.0091829	0.38371	0.980907	0.980907
PNLIPRP1	Brain Cerebellum	Inverse variance weighted	6	-0.149372	0.0686087	0.0294684	0.338643
PNLIPRP1	Brain Spinal cord cervical c-1	Inverse variance weighted	6	-0.106972	0.0493656	0.03024	0.338643
PNLIPRP1	Artery Tibial	Inverse variance weighted	6	-0.294827	0.137507	0.0320256	0.338643
PNLIPRP1	Colon Sigmoid	Inverse variance weighted	6	0.144031	0.0683822	0.0351813	0.338643
PNLIPRP1	Minor Salivary Gland	Inverse variance weighted	6	0.10481	0.0517241	0.0427302	0.338643
PNLIPRP1	Uterus	Inverse variance weighted	6	0.107425	0.0533291	0.0439699	0.338643
PNLIPRP1	Pancreas	Inverse variance weighted	6	-0.169658	0.0869526	0.0510388	0.338643
PNLIPRP1	Brain Frontal Cortex BA9	Inverse variance weighted	6	-0.081586	0.0425681	0.0552887	0.338643
PNLIPRP1	Vagina	Inverse variance weighted	6	0.113272	0.0611899	0.0641475	0.349247
PNLIPRP1	Esophagus Mucosa	Inverse variance weighted	6	-0.209578	0.116473	0.0719589	0.352599
PNLIPRP1	Testis	Inverse variance weighted	6	0.116074	0.0663908	0.0804043	0.358165
PNLIPRP1	Cells Cultured fibroblasts	Inverse variance weighted	6	0.257219	0.160182	0.108319	0.414736
PNLIPRP1	Brain Hippocampus	Inverse variance weighted	6	0.120611	0.075474	0.110032	0.414736
PNLIPRP1	Kidney Cortex	Inverse variance weighted	6	-0.0603758	0.0555588	0.277169	0.881346
PNLIPRP1	Esophagus Gastroesophageal Junction	Inverse variance weighted	6	-0.128787	0.119237	0.280099	0.881346
PNLIPRP1	Brain Nucleus accumbens basal ganglia	Inverse variance weighted	6	-0.0911701	0.0884382	0.302592	0.881346
PNLIPRP1	Brain Anterior cingulate cortex BA24	Inverse variance weighted	6	0.0441098	0.0432932	0.308269	0.881346
PNLIPRP1	Whole Blood	Inverse variance weighted	6	0.178291	0.180683	0.32376	0.881346
PNLIPRP1	Stomach	Inverse variance weighted	6	0.0769921	0.0888453	0.386169	0.910018
PNLIPRP1	Brain Cerebellar Hemisphere	Inverse variance weighted	6	0.0498072	0.0594574	0.402202	0.910018
PNLIPRP1	Adipose Visceral Omentum	Inverse variance weighted	6	-0.13392	0.167849	0.424954	0.910018
PNLIPRP1	Pituitary	Inverse variance weighted	6	-0.0834635	0.10645	0.433001	0.910018
PNLIPRP1	Adrenal Gland	Inverse variance weighted	6	-0.0585991	0.0750974	0.435209	0.910018
PNLIPRP1	Cells EBV-transformed lymphocytes	Inverse variance weighted	6	0.0527715	0.0712915	0.459166	0.910018
PNLIPRP1	Prostate	Inverse variance weighted	6	0.110928	0.160124	0.488457	0.910018
PNLIPRP1	Brain Putamen basal ganglia	Inverse variance weighted	6	0.0991896	0.159673	0.534464	0.910018
PNLIPRP1	Spleen	Inverse variance weighted	6	0.0521289	0.0849669	0.539533	0.910018
PNLIPRP1	Lung	Inverse variance weighted	6	0.0755258	0.123312	0.540223	0.910018
PNLIPRP1	Colon Transverse	Inverse variance weighted	6	0.0370131	0.0623416	0.552703	0.910018
PNLIPRP1	Nerve Tibial	Inverse variance weighted	6	-0.0626798	0.125353	0.617057	0.910018
PNLIPRP1	Breast Mammary Tissue	Inverse variance weighted	6	-0.0773131	0.155363	0.618746	0.910018
PNLIPRP1	Muscle Skeletal	Inverse variance weighted	6	0.132765	0.27693	0.631641	0.910018
PNLIPRP1	Brain Cortex	Inverse variance weighted	6	-0.0289577	0.0613542	0.636944	0.910018
PNLIPRP1	Small Intestine Terminal Ileum	Inverse variance weighted	6	0.041322	0.0901693	0.646758	0.910018
PNLIPRP1	Brain Amygdala	Inverse variance weighted	6	0.0359727	0.0796368	0.651478	0.910018
PNLIPRP1	Heart Atrial Appendage	Inverse variance weighted	6	-0.0599441	0.144549	0.678363	0.910018
PNLIPRP1	Brain Substantia nigra	Inverse variance weighted	6	0.0322122	0.0839662	0.701251	0.910018
PNLIPRP1	Esophagus Muscularis	Inverse variance weighted	6	-0.0458198	0.12787	0.720096	0.910018
PNLIPRP1	Skin Not Sun Exposed Suprapubic	Inverse variance weighted	6	-0.0435276	0.123407	0.7243	0.910018
PNLIPRP1	Ovary	Inverse variance weighted	6	0.0117868	0.0401823	0.769267	0.919624
PNLIPRP1	Skin Sun Exposed Lower leg	Inverse variance weighted	6	-0.0432031	0.156145	0.782022	0.919624
PNLIPRP1	Brain Hypothalamus	Inverse variance weighted	6	-0.0311716	0.116059	0.788249	0.919624
PNLIPRP1	Adipose Subcutaneous	Inverse variance weighted	6	-0.0492371	0.26667	0.853514	0.969753
PNLIPRP1	Heart Left Ventricle	Inverse variance weighted	6	0.00836782	0.0736351	0.909524	0.969753
PNLIPRP1	Artery Aorta	Inverse variance weighted	6	0.0150882	0.176539	0.93189	0.969753
PNLIPRP1	Artery Coronary	Inverse variance weighted	6	0.00420159	0.075527	0.955636	0.969753
PNLIPRP1	Liver	Inverse variance weighted	6	0.00378234	0.0827213	0.96353	0.969753
PNLIPRP1	Thyroid	Inverse variance weighted	6	-0.00369948	0.0964661	0.969409	0.969753
PNLIPRP1	Brain Caudate basal ganglia	Inverse variance weighted	6	-0.00434048	0.114468	0.969753	0.969753
PRSS2	Artery Coronary	Inverse variance weighted	2	-0.225773	0.11331	0.0463146	0.121372
PRSS2	Kidney Cortex	Inverse variance weighted	2	-0.0791099	0.0397837	0.0467566	0.121372
PRSS2	Cells EBV-transformed lymphocytes	Inverse variance weighted	2	-0.385514	0.194259	0.0471959	0.121372
PRSS2	Stomach	Inverse variance weighted	2	1.13396	0.571727	0.047323	0.121372
PRSS2	Testis	Inverse variance weighted	2	6.56649	3.31968	0.0479235	0.121372
PRSS2	Brain Cerebellum	Inverse variance weighted	2	-0.492784	0.249218	0.0480057	0.121372
PRSS2	Lung	Inverse variance weighted	2	0.389999	0.197292	0.0480691	0.121372
PRSS2	Thyroid	Inverse variance weighted	2	0.462298	0.234436	0.0486141	0.121372
PRSS2	Spleen	Inverse variance weighted	2	0.304263	0.154682	0.0491807	0.121372
PRSS2	Heart Atrial Appendage	Inverse variance weighted	2	-0.796264	0.405046	0.0493144	0.121372
PRSS2	Brain Hypothalamus	Inverse variance weighted	2	0.318382	0.162311	0.0498141	0.121372
PRSS2	Pancreas	Inverse variance weighted	2	0.239009	0.122266	0.050603	0.121372
PRSS2	Esophagus Gastroesophageal Junction	Inverse variance weighted	2	0.531921	0.272385	0.0508395	0.121372
PRSS2	Uterus	Inverse variance weighted	2	-0.453032	0.232466	0.0513186	0.121372
PRSS2	Colon Transverse	Inverse variance weighted	2	1.32192	0.679717	0.0517974	0.121372
PRSS2	Skin Sun Exposed Lower leg	Inverse variance weighted	2	-0.584934	0.302542	0.0531875	0.121372
PRSS2	Liver	Inverse variance weighted	2	0.145041	0.0751848	0.0537149	0.121372
PRSS2	Pituitary	Inverse variance weighted	2	-0.117407	0.0608779	0.0537846	0.121372
PRSS2	Brain Spinal cord cervical c-1	Inverse variance weighted	2	0.373366	0.194344	0.054711	0.121372
PRSS2	Minor Salivary Gland	Inverse variance weighted	2	-0.159488	0.083321	0.0556022	0.121372
PRSS2	Breast Mammary Tissue	Inverse variance weighted	2	0.204297	0.106744	0.0556336	0.121372
PRSS2	Esophagus Mucosa	Inverse variance weighted	2	0.870164	0.456357	0.0565514	0.121372
PRSS2	Brain Hippocampus	Inverse variance weighted	2	-0.333423	0.175159	0.0569703	0.121372
PRSS2	Muscle Skeletal	Inverse variance weighted	2	-0.799018	0.429714	0.062968	0.122209
PRSS2	Brain Cerebellar Hemisphere	Inverse variance weighted	2	0.671513	0.36396	0.0650349	0.122209
PRSS2	Brain Amygdala	Inverse variance weighted	2	-9.817	5.41165	0.0696702	0.122209
PRSS2	Small Intestine Terminal Ileum	Inverse variance weighted	2	0.306428	0.169076	0.0699297	0.122209
PRSS2	Brain Cortex	Inverse variance weighted	2	-0.549343	0.307137	0.0736808	0.122209
PRSS2	Brain Caudate basal ganglia	Inverse variance weighted	2	-0.1472	0.0827066	0.0751109	0.122209
PRSS2	Esophagus Muscularis	Inverse variance weighted	2	-0.37494	0.211723	0.0765772	0.122209
PRSS2	Vagina	Inverse variance weighted	2	-0.284242	0.160909	0.077316	0.122209
PRSS2	Brain Substantia nigra	Inverse variance weighted	2	0.242311	0.14655	0.0982426	0.150434
PRSS2	Brain Putamen basal ganglia	Inverse variance weighted	2	0.140644	0.100808	0.162965	0.241978
PRSS2	Brain Nucleus accumbens basal ganglia	Inverse variance weighted	2	0.170841	0.130302	0.189818	0.273561
PRSS2	Artery Tibial	Inverse variance weighted	2	-0.704197	0.552927	0.202812	0.283937
PRSS2	Colon Sigmoid	Inverse variance weighted	2	-0.560034	0.476574	0.239944	0.326591
PRSS2	Artery Aorta	Inverse variance weighted	2	-1.40241	1.28384	0.274675	0.363758
PRSS2	Brain Anterior cingulate cortex BA24	Inverse variance weighted	2	-0.214295	0.215798	0.320694	0.413526
PRSS2	Whole Blood	Inverse variance weighted	2	-0.325096	0.346385	0.347966	0.437189
PRSS2	Skin Not Sun Exposed Suprapubic	Inverse variance weighted	2	0.499604	0.66291	0.451058	0.552546
PRSS2	Nerve Tibial	Inverse variance weighted	2	0.446	0.651648	0.49371	0.590044
PRSS2	Heart Left Ventricle	Inverse variance weighted	2	-0.436628	0.682746	0.522486	0.609567
PRSS2	Cells Cultured fibroblasts	Inverse variance weighted	2	-0.269308	0.537271	0.616194	0.702175
PRSS2	Adipose Visceral Omentum	Inverse variance weighted	2	0.792216	1.77678	0.655689	0.725044
PRSS2	Adrenal Gland	Inverse variance weighted	2	0.295497	0.684271	0.665856	0.725044
PRSS2	Adipose Subcutaneous	Inverse variance weighted	2	0.806609	2.30277	0.72613	0.773486
PRSS2	Brain Frontal Cortex BA9	Inverse variance weighted	2	-0.103431	0.451999	0.819001	0.853852
PRSS2	Prostate	Inverse variance weighted	2	0.0694386	0.34479	0.840391	0.857899
PRSS2	Ovary	Inverse variance weighted	2	0.0285838	0.449163	0.949258	0.949258
PRSS27	Skin Sun Exposed Lower leg	Inverse variance weighted	3	-0.752704	0.330195	0.0226328	0.223667
PRSS27	Brain Caudate basal ganglia	Inverse variance weighted	3	0.442696	0.196985	0.0246169	0.223667
PRSS27	Adipose Visceral Omentum	Inverse variance weighted	3	-0.525268	0.233887	0.0247152	0.223667
PRSS27	Heart Atrial Appendage	Inverse variance weighted	3	0.163686	0.0733671	0.0256776	0.223667
PRSS27	Muscle Skeletal	Inverse variance weighted	3	-0.395204	0.181723	0.0296477	0.223667
PRSS27	Nerve Tibial	Inverse variance weighted	3	0.292468	0.135836	0.0313111	0.223667
PRSS27	Vagina	Inverse variance weighted	3	-1.90787	0.911406	0.0363198	0.223667
PRSS27	Spleen	Inverse variance weighted	3	0.247693	0.120305	0.0395065	0.223667
PRSS27	Colon Transverse	Inverse variance weighted	3	0.559251	0.273779	0.0410817	0.223667
PRSS27	Brain Substantia nigra	Inverse variance weighted	3	0.140315	0.0741205	0.0583491	0.261495
PRSS27	Pituitary	Inverse variance weighted	3	-0.31351	0.165842	0.0587029	0.261495
PRSS27	Pancreas	Inverse variance weighted	3	0.126197	0.0693519	0.0688094	0.280972
PRSS27	Small Intestine Terminal Ileum	Inverse variance weighted	3	0.192256	0.124552	0.122692	0.45432
PRSS27	Minor Salivary Gland	Inverse variance weighted	3	0.269656	0.178006	0.129806	0.45432
PRSS27	Skin Not Sun Exposed Suprapubic	Inverse variance weighted	3	-0.287708	0.212274	0.175302	0.572653
PRSS27	Artery Aorta	Inverse variance weighted	3	-0.720149	0.594986	0.22614	0.650972
PRSS27	Adipose Subcutaneous	Inverse variance weighted	3	0.696701	0.577218	0.227433	0.650972
PRSS27	Esophagus Gastroesophageal Junction	Inverse variance weighted	3	-1.59155	1.35203	0.239133	0.650972
PRSS27	Testis	Inverse variance weighted	3	-0.405113	0.355283	0.25418	0.655517
PRSS27	Brain Putamen basal ganglia	Inverse variance weighted	3	0.179187	0.172901	0.300035	0.663958
PRSS27	Brain Cerebellar Hemisphere	Inverse variance weighted	3	0.218783	0.218291	0.316222	0.663958
PRSS27	Brain Amygdala	Inverse variance weighted	3	0.0785928	0.0794418	0.32251	0.663958
PRSS27	Stomach	Inverse variance weighted	3	0.161087	0.166016	0.331892	0.663958
PRSS27	Uterus	Inverse variance weighted	3	-0.213841	0.225161	0.342253	0.663958
PRSS27	Adrenal Gland	Inverse variance weighted	3	0.18947	0.201631	0.347378	0.663958
PRSS27	Liver	Inverse variance weighted	3	0.0928109	0.100193	0.354277	0.663958
PRSS27	Heart Left Ventricle	Inverse variance weighted	3	-0.366088	0.404845	0.365854	0.663958
PRSS27	Breast Mammary Tissue	Inverse variance weighted	3	0.424958	0.498481	0.393934	0.669152
PRSS27	Artery Coronary	Inverse variance weighted	3	0.108018	0.127269	0.396029	0.669152
PRSS27	Brain Hippocampus	Inverse variance weighted	3	-0.692212	0.886173	0.434729	0.687884
PRSS27	Whole Blood	Inverse variance weighted	3	-0.315236	0.403973	0.435192	0.687884
PRSS27	Brain Cortex	Inverse variance weighted	3	0.287942	0.422875	0.495926	0.74073
PRSS27	Prostate	Inverse variance weighted	3	0.156522	0.23163	0.499206	0.74073
PRSS27	Artery Tibial	Inverse variance weighted	3	-0.228687	0.357253	0.52209	0.74073
PRSS27	Cells EBV-transformed lymphocytes	Inverse variance weighted	3	0.062112	0.0986859	0.529093	0.74073
PRSS27	Lung	Inverse variance weighted	3	0.152544	0.31844	0.631914	0.854269
PRSS27	Brain Spinal cord cervical c-1	Inverse variance weighted	3	-0.105457	0.228939	0.645061	0.854269
PRSS27	Brain Anterior cingulate cortex BA24	Inverse variance weighted	3	0.0582418	0.135596	0.667542	0.859467
PRSS27	Brain Hypothalamus	Inverse variance weighted	3	-0.0506677	0.124515	0.684066	0.859467
PRSS27	Esophagus Muscularis	Inverse variance weighted	3	0.122247	0.396075	0.757591	0.89678
PRSS27	Ovary	Inverse variance weighted	3	0.101247	0.377008	0.788273	0.89678
PRSS27	Thyroid	Inverse variance weighted	3	0.0468248	0.187761	0.803063	0.89678
PRSS27	Kidney Cortex	Inverse variance weighted	3	0.0651946	0.282666	0.817593	0.89678
PRSS27	Brain Cerebellum	Inverse variance weighted	3	-0.294986	1.30409	0.821045	0.89678
PRSS27	Brain Frontal Cortex BA9	Inverse variance weighted	3	-0.0672493	0.301633	0.823573	0.89678
PRSS27	Cells Cultured fibroblasts	Inverse variance weighted	3	0.0673139	0.382455	0.86029	0.916396
PRSS27	Brain Nucleus accumbens basal ganglia	Inverse variance weighted	3	0.0405989	0.286457	0.887295	0.925052
PRSS27	Esophagus Mucosa	Inverse variance weighted	3	-0.178104	1.649	0.91399	0.933031
PRSS27	Colon Sigmoid	Inverse variance weighted	3	-0.01606	0.224664	0.943012	0.943012
SPAG1	Brain Frontal Cortex BA9	Inverse variance weighted	4	0.372541	0.093721	7.03783e-05	0.000823549
SPAG1	Colon Sigmoid	Inverse variance weighted	4	0.260629	0.0655819	7.06446e-05	0.000823549
SPAG1	Esophagus Muscularis	Inverse variance weighted	4	0.228964	0.0581884	8.32391e-05	0.000823549
SPAG1	Brain Nucleus accumbens basal ganglia	Inverse variance weighted	4	0.306038	0.0794211	0.000116507	0.000823549
SPAG1	Liver	Inverse variance weighted	4	0.154479	0.0402384	0.00012349	0.000823549
SPAG1	Stomach	Inverse variance weighted	4	0.341802	0.0890606	0.000124111	0.000823549
SPAG1	Brain Substantia nigra	Inverse variance weighted	4	0.174822	0.0460086	0.000144828	0.000823549
SPAG1	Adipose Visceral Omentum	Inverse variance weighted	4	0.06703	0.0178051	0.000166775	0.000823549
SPAG1	Breast Mammary Tissue	Inverse variance weighted	4	0.115352	0.0308266	0.00018259	0.000823549
SPAG1	Skin Sun Exposed Lower leg	Inverse variance weighted	4	0.543345	0.14532	0.000184792	0.000823549
SPAG1	Adipose Subcutaneous	Inverse variance weighted	4	0.0818568	0.0219729	0.00019505	0.000823549
SPAG1	Brain Spinal cord cervical c-1	Inverse variance weighted	4	0.250454	0.0674865	0.000206301	0.000823549
SPAG1	Lung	Inverse variance weighted	4	0.184173	0.0501597	0.00024091	0.000823549
SPAG1	Brain Hippocampus	Inverse variance weighted	4	0.279774	0.0763014	0.000245703	0.000823549
SPAG1	Heart Atrial Appendage	Inverse variance weighted	4	0.151311	0.0414602	0.000262694	0.000823549
SPAG1	Nerve Tibial	Inverse variance weighted	4	0.111337	0.0305574	0.000268914	0.000823549
SPAG1	Muscle Skeletal	Inverse variance weighted	4	0.122578	0.0352744	0.000510893	0.00147257
SPAG1	Pancreas	Inverse variance weighted	4	0.181579	0.0554227	0.00105195	0.00286363
SPAG1	Kidney Cortex	Inverse variance weighted	4	0.088584	0.0291074	0.00233964	0.00603381
SPAG1	Ovary	Inverse variance weighted	4	0.376402	0.124822	0.00256549	0.00628545
SPAG1	Whole Blood	Inverse variance weighted	4	0.102191	0.0340847	0.00271615	0.00633768
SPAG1	Cells Cultured fibroblasts	Inverse variance weighted	4	0.104455	0.0354084	0.00317761	0.0070774
SPAG1	Thyroid	Inverse variance weighted	4	0.0825961	0.0290131	0.00441534	0.00940659
SPAG1	Heart Left Ventricle	Inverse variance weighted	4	0.268168	0.0975569	0.00598077	0.0122107
SPAG1	Brain Anterior cingulate cortex BA24	Inverse variance weighted	4	0.171026	0.0630515	0.00667825	0.0130894
SPAG1	Adrenal Gland	Inverse variance weighted	4	0.211982	0.0787742	0.00712355	0.0134252
SPAG1	Spleen	Inverse variance weighted	4	0.125988	0.0472058	0.00760986	0.0138105
SPAG1	Esophagus Mucosa	Inverse variance weighted	4	0.498728	0.195856	0.010884	0.019047
SPAG1	Artery Coronary	Inverse variance weighted	4	0.155869	0.0637663	0.0145104	0.0245175
SPAG1	Brain Amygdala	Inverse variance weighted	4	0.227565	0.0937013	0.0151565	0.0247557
SPAG1	Brain Putamen basal ganglia	Inverse variance weighted	4	0.173877	0.0778082	0.0254378	0.0402081
SPAG1	Testis	Inverse variance weighted	4	-0.341241	0.154406	0.0271038	0.041448
SPAG1	Brain Caudate basal ganglia	Inverse variance weighted	4	0.285521	0.129871	0.027914	0.041448
SPAG1	Skin Not Sun Exposed Suprapubic	Inverse variance weighted	4	0.368519	0.171256	0.0314089	0.0452657
SPAG1	Pituitary	Inverse variance weighted	4	0.128463	0.0668163	0.0545261	0.0763366
SPAG1	Brain Cortex	Inverse variance weighted	4	0.256424	0.134597	0.0567634	0.0772613
SPAG1	Cells EBV-transformed lymphocytes	Inverse variance weighted	4	0.303533	0.183344	0.0978149	0.129539
SPAG1	Colon Transverse	Inverse variance weighted	4	0.376928	0.252382	0.135311	0.174481
SPAG1	Small Intestine Terminal Ileum	Inverse variance weighted	4	0.169943	0.116003	0.142924	0.179572
SPAG1	Artery Tibial	Inverse variance weighted	4	0.253518	0.19051	0.183276	0.224513
SPAG1	Esophagus Gastroesophageal Junction	Inverse variance weighted	4	0.180433	0.139258	0.195088	0.233154
SPAG1	Vagina	Inverse variance weighted	4	0.201514	0.160102	0.208153	0.242846
SPAG1	Brain Hypothalamus	Inverse variance weighted	4	0.360455	0.313794	0.25068	0.285659
SPAG1	Minor Salivary Gland	Inverse variance weighted	4	0.165836	0.201113	0.409604	0.456149
SPAG1	Uterus	Inverse variance weighted	4	-0.167213	0.21903	0.445209	0.484783
SPAG1	Prostate	Inverse variance weighted	4	0.12705	0.173612	0.464287	0.494567
SPAG1	Brain Cerebellar Hemisphere	Inverse variance weighted	4	-0.0192921	0.116931	0.868954	0.891397
SPAG1	Artery Aorta	Inverse variance weighted	4	0.0418151	0.262019	0.873206	0.891397
SPAG1	Brain Cerebellum	Inverse variance weighted	4	0.0022421	0.115352	0.984492	0.984492
TGFA	Esophagus Mucosa	Inverse variance weighted	2	-1.83864	0.540733	0.000673183	0.00357988
TGFA	Brain Cerebellar Hemisphere	Inverse variance weighted	2	1.01956	0.299863	0.000673623	0.00357988
TGFA	Whole Blood	Inverse variance weighted	2	-0.895494	0.263404	0.000674595	0.00357988
TGFA	Muscle Skeletal	Inverse variance weighted	2	-0.152022	0.0447181	0.000674931	0.00357988
TGFA	Uterus	Inverse variance weighted	2	0.17429	0.0513038	0.000680739	0.00357988
TGFA	Nerve Tibial	Inverse variance weighted	2	-0.982081	0.289311	0.000687399	0.00357988
TGFA	Artery Tibial	Inverse variance weighted	2	-0.620415	0.182795	0.000688678	0.00357988
TGFA	Artery Aorta	Inverse variance weighted	2	-0.323206	0.0953782	0.000702297	0.00357988
TGFA	Heart Atrial Appendage	Inverse variance weighted	2	-0.235593	0.0697522	0.000731308	0.00357988
TGFA	Small Intestine Terminal Ileum	Inverse variance weighted	2	-1.25724	0.37283	0.000745808	0.00357988
TGFA	Brain Frontal Cortex BA9	Inverse variance weighted	2	-0.608926	0.183506	0.00090571	0.00395219
TGFA	Artery Coronary	Inverse variance weighted	2	-1.16783	0.450597	0.00954943	0.0381977
TGFA	Esophagus Gastroesophageal Junction	Inverse variance weighted	2	-0.98242	0.409643	0.0164743	0.0608282
TGFA	Lung	Inverse variance weighted	2	-0.862299	0.394177	0.0286993	0.0983975
TGFA	Stomach	Inverse variance weighted	2	-1.75154	0.844125	0.0379885	0.11809
TGFA	Liver	Inverse variance weighted	2	-0.123238	0.0598134	0.0393634	0.11809
TGFA	Cells Cultured fibroblasts	Inverse variance weighted	2	-0.483975	0.267392	0.0702982	0.190645
TGFA	Minor Salivary Gland	Inverse variance weighted	2	1.48537	0.824133	0.0714917	0.190645
TGFA	Prostate	Inverse variance weighted	2	0.606111	0.349064	0.082495	0.208408
TGFA	Pancreas	Inverse variance weighted	2	4.15552	2.53578	0.101264	0.243034
TGFA	Colon Sigmoid	Inverse variance weighted	2	-1.71383	1.1633	0.140683	0.321561
TGFA	Breast Mammary Tissue	Inverse variance weighted	2	-7.50742	5.71535	0.188997	0.405689
TGFA	Spleen	Inverse variance weighted	2	-0.483179	0.372336	0.194392	0.405689
TGFA	Brain Substantia nigra	Inverse variance weighted	2	0.736233	0.70514	0.296441	0.57256
TGFA	Kidney Cortex	Inverse variance weighted	2	0.256793	0.250889	0.306057	0.57256
TGFA	Brain Spinal cord cervical c-1	Inverse variance weighted	2	-0.311308	0.307782	0.311799	0.57256
TGFA	Heart Left Ventricle	Inverse variance weighted	2	-1.36554	1.3881	0.325238	0.57256
TGFA	Brain Cortex	Inverse variance weighted	2	-1.35328	1.46088	0.354266	0.57256
TGFA	Ovary	Inverse variance weighted	2	0.211374	0.230145	0.35839	0.57256
TGFA	Adipose Subcutaneous	Inverse variance weighted	2	-0.774171	0.846645	0.360508	0.57256
TGFA	Brain Caudate basal ganglia	Inverse variance weighted	2	-0.617012	0.687947	0.369779	0.57256
TGFA	Brain Cerebellum	Inverse variance weighted	2	-0.342217	0.392654	0.383455	0.575182
TGFA	Adrenal Gland	Inverse variance weighted	2	0.264414	0.336789	0.432394	0.628937
TGFA	Brain Amygdala	Inverse variance weighted	2	1.59998	2.39609	0.504296	0.674514
TGFA	Brain Putamen basal ganglia	Inverse variance weighted	2	-0.963808	1.44412	0.504517	0.674514
TGFA	Skin Not Sun Exposed Suprapubic	Inverse variance weighted	2	0.396737	0.596365	0.505885	0.674514
TGFA	Brain Hypothalamus	Inverse variance weighted	2	0.568279	0.962516	0.554916	0.71989
TGFA	Vagina	Inverse variance weighted	2	-0.300103	0.575348	0.601947	0.747011
TGFA	Skin Sun Exposed Lower leg	Inverse variance weighted	2	0.397859	0.773387	0.606946	0.747011
TGFA	Brain Hippocampus	Inverse variance weighted	2	-0.334412	0.680174	0.622962	0.747554
TGFA	Thyroid	Inverse variance weighted	2	0.239863	0.517546	0.643032	0.752818
TGFA	Testis	Inverse variance weighted	2	-0.0730953	0.226266	0.746658	0.853323
TGFA	Esophagus Muscularis	Inverse variance weighted	2	-0.224691	0.780688	0.773491	0.863432
TGFA	Colon Transverse	Inverse variance weighted	2	-0.556331	2.82678	0.843978	0.920704
TGFA	Pituitary	Inverse variance weighted	2	-0.127068	0.882264	0.88548	0.944512
TGFA	Brain Nucleus accumbens basal ganglia	Inverse variance weighted	2	-0.0983785	1.11691	0.929813	0.970239
TGFA	Brain Anterior cingulate cortex BA24	Inverse variance weighted	2	-0.0240028	0.418252	0.954236	0.974539
TGFA	Adipose Visceral Omentum	Inverse variance weighted	2	0.00213771	0.764445	0.997769	0.997769
TRIM5	Artery Tibial	Inverse variance weighted	4	-0.188027	0.0577728	0.00113556	0.00614805
TRIM5	Cells Cultured fibroblasts	Inverse variance weighted	4	-0.146135	0.0451511	0.00120972	0.00614805
TRIM5	Esophagus Mucosa	Inverse variance weighted	4	-0.118716	0.0367096	0.00122104	0.00614805
TRIM5	Artery Coronary	Inverse variance weighted	4	-0.123325	0.0382	0.0012448	0.00614805
TRIM5	Colon Transverse	Inverse variance weighted	4	-0.175006	0.0542354	0.00125188	0.00614805
TRIM5	Adipose Visceral Omentum	Inverse variance weighted	4	-0.219056	0.0680734	0.00129117	0.00614805
TRIM5	Colon Sigmoid	Inverse variance weighted	4	-0.167651	0.0521079	0.00129366	0.00614805
TRIM5	Spleen	Inverse variance weighted	4	-0.106776	0.033217	0.00130678	0.00614805
TRIM5	Liver	Inverse variance weighted	4	-0.187611	0.0584574	0.00133033	0.00614805
TRIM5	Esophagus Muscularis	Inverse variance weighted	4	-0.21629	0.0675289	0.00136038	0.00614805
TRIM5	Artery Aorta	Inverse variance weighted	4	-0.136135	0.0425805	0.00138799	0.00614805
TRIM5	Whole Blood	Inverse variance weighted	4	-0.230852	0.074308	0.00189197	0.00614805
TRIM5	Minor Salivary Gland	Inverse variance weighted	4	-0.209235	0.0676162	0.00197182	0.00614805
TRIM5	Stomach	Inverse variance weighted	4	-0.25662	0.0832874	0.00206209	0.00614805
TRIM5	Adrenal Gland	Inverse variance weighted	4	-0.176169	0.0572479	0.00208882	0.00614805
TRIM5	Vagina	Inverse variance weighted	4	-0.14445	0.0470453	0.00213744	0.00614805
TRIM5	Skin Not Sun Exposed Suprapubic	Inverse variance weighted	4	-0.312526	0.101894	0.00216098	0.00614805
TRIM5	Lung	Inverse variance weighted	4	-0.269367	0.0883528	0.00229784	0.00614805
TRIM5	Cells EBV-transformed lymphocytes	Inverse variance weighted	4	-0.0934838	0.0307987	0.00240287	0.00614805
TRIM5	Skin Sun Exposed Lower leg	Inverse variance weighted	4	-0.446226	0.148118	0.00258983	0.00614805
TRIM5	Prostate	Inverse variance weighted	4	-0.218642	0.0727012	0.00263488	0.00614805
TRIM5	Small Intestine Terminal Ileum	Inverse variance weighted	4	-0.169635	0.0574475	0.00314829	0.0070121
TRIM5	Heart Left Ventricle	Inverse variance weighted	4	-0.532705	0.186603	0.00430702	0.00858091
TRIM5	Heart Atrial Appendage	Inverse variance weighted	4	-0.559626	0.196346	0.00436908	0.00858091
TRIM5	Esophagus Gastroesophageal Junction	Inverse variance weighted	4	-0.405186	0.142695	0.00451812	0.00858091
TRIM5	Adipose Subcutaneous	Inverse variance weighted	4	-0.345497	0.12178	0.00455314	0.00858091
TRIM5	Testis	Inverse variance weighted	4	-0.515296	0.187361	0.00595424	0.0108058
TRIM5	Brain Substantia nigra	Inverse variance weighted	4	0.565759	0.214071	0.00822102	0.0143868
TRIM5	Breast Mammary Tissue	Inverse variance weighted	4	-0.412003	0.160473	0.0102456	0.0173115
TRIM5	Brain Frontal Cortex BA9	Inverse variance weighted	4	-0.483523	0.216998	0.0258649	0.042246
TRIM5	Pancreas	Inverse variance weighted	4	-0.364198	0.172398	0.0346405	0.0547544
TRIM5	Brain Anterior cingulate cortex BA24	Inverse variance weighted	4	-0.363244	0.259547	0.161654	0.247532
TRIM5	Muscle Skeletal	Inverse variance weighted	4	0.604365	0.448246	0.177566	0.263659
TRIM5	Brain Caudate basal ganglia	Inverse variance weighted	4	0.286228	0.217679	0.188541	0.271722
TRIM5	Brain Hypothalamus	Inverse variance weighted	4	0.428382	0.36549	0.241167	0.337633
TRIM5	Uterus	Inverse variance weighted	4	0.172005	0.255167	0.500255	0.680903
TRIM5	Nerve Tibial	Inverse variance weighted	4	-0.182485	0.289015	0.527777	0.698948
TRIM5	Ovary	Inverse variance weighted	4	0.223655	0.383168	0.559422	0.721361
TRIM5	Kidney Cortex	Inverse variance weighted	4	-0.100069	0.203488	0.622884	0.764626
TRIM5	Brain Putamen basal ganglia	Inverse variance weighted	4	0.1148	0.236962	0.628054	0.764626
TRIM5	Brain Cortex	Inverse variance weighted	4	-0.173986	0.387671	0.653578	0.764626
TRIM5	Pituitary	Inverse variance weighted	4	0.0914761	0.21323	0.667922	0.764626
TRIM5	Brain Hippocampus	Inverse variance weighted	4	0.226885	0.534126	0.670998	0.764626
TRIM5	Brain Nucleus accumbens basal ganglia	Inverse variance weighted	4	-0.356632	0.976688	0.715003	0.782775
TRIM5	Brain Cerebellum	Inverse variance weighted	4	0.346521	0.962656	0.718875	0.782775
TRIM5	Brain Spinal cord cervical c-1	Inverse variance weighted	4	-0.075934	0.249372	0.760746	0.81036
TRIM5	Brain Amygdala	Inverse variance weighted	4	-0.0354989	0.311679	0.90932	0.948015
TRIM5	Thyroid	Inverse variance weighted	4	0.011735	0.749529	0.987508	0.997081
TRIM5	Brain Cerebellar Hemisphere	Inverse variance weighted	4	0.000754424	0.206188	0.997081	0.997081

### Sheet: ST13
Supplementary Table 13: Differential Gene Expression of Pancreatic Enzymes in Acinar Cells Across Diabetes Progression
Cell Type	Disease Condition	Gene	baseMean	log2FoldChange	lfcSE	stat	pval	padj
Acinar	Combined linear model	CPA1	162416	-0.219852	0.0672343	-3.26994	0.0010757	0.0032271
Acinar	Combined linear model	PRSS2	497573	-0.15447	0.0941037	-1.64149	0.100696	0.151044
Acinar	Combined linear model	PNLIPRP1	34820.7	-0.0645259	0.0539879	-1.19519	0.232012	0.232012

### Sheet: ST14
Supplementary Table 14: Comparison of Pancreatic Enzyme Levels in Acinar Cells of Non-Diabetics and Different Stages of Diabetes Development
Cell Type	Disease Condition	Gene	baseMean	log2FoldChange	lfcSE	stat	pval	padj
Acinar	Single Aab+	CPA1	162416	0.853577	0.425288	2.00705	0.0447439	0.0894878
Acinar	Single Aab+	PNLIPRP1	34820.7	0.195946	0.358372	0.546767	0.584539	0.688396
Acinar	Single Aab+	PRSS2	497573	-0.124494	0.628992	-0.197926	0.843103	0.902636
Acinar	Multiple Aab+	CPA1	162416	0.467019	0.403358	1.15783	0.246935	0.246935
Acinar	Multiple Aab+	PNLIPRP1	34820.7	0.18238	0.339614	0.537022	0.591252	0.688396
Acinar	Multiple Aab+	PRSS2	497573	-0.0729579	0.59639	-0.122333	0.902636	0.902636
Acinar	Recent-Onset T1D	PNLIPRP1	34820.7	-0.54013	0.305482	-1.76812	0.07704	0.30816
Acinar	Recent-Onset T1D	CPA1	162416	-0.61609	0.363132	-1.6966	0.0897722	0.119696
Acinar	Recent-Onset T1D	PRSS2	497573	-0.388365	0.533944	-0.727352	0.46701	0.902636
Acinar	Long Duration T1D	CPA1	162416	-1.39298	0.402872	-3.45763	0.00054494	0.00217976
Acinar	Long Duration T1D	PRSS2	497573	-1.26608	0.592503	-2.13683	0.0326121	0.130448
Acinar	Long Duration T1D	PNLIPRP1	34820.7	-0.13592	0.338925	-0.401033	0.688396	0.688396
